# ACE inhibition increases Alzheimer’s disease risk by promoting tau phosphorylation

**DOI:** 10.1101/2025.08.11.25333412

**Authors:** Min Seo Kim, Sunyoung Park, Jong Ho Kim, Woojae Myung, Minku Song, Ron Do, Kwangsik Nho, Eunae Kim, Seonghoon Hwang, Zhi Yu, Pradeep Natarajan, Hee Jin Kim, Hyo Jin Son, Woong-Yang Park, Yang Sui, Akl C Fahed, Patrick T. Ellinor, Muhammad Ali, Katherine Gong, Carlos Cruchaga, Dong Keon Yon, Jinsoo Seo, Ju-Young Shin, Dong-Gyu Jo, Hong-Hee Won

## Abstract

Reportedly, over 60% of individuals in the USA aged 65 or older take antihypertensive medications, making it crucial to evaluate their potential impact on dementia. Alzheimer’s disease (AD), the most prevalent form of dementia, develops insidiously over decades, effectively precluding clinical trials of antihypertensive drug effects on AD risk. Through a triangulation approach integrating large-scale human genetics, population-based study, and rigorous experimental models, we identified that angiotensin-converting enzyme (ACE) inhibitors were associated with increased AD risk, with no significant associations observed for other antihypertensive classes, including angiotensin II receptor blockers and calcium channel blockers. Multi-omics Mendelian randomization analyses revealed that genetically proxied reductions in *ACE* expression and ACE protein levels in serum, cerebrospinal fluid, and brain tissues were causally associated with increased AD risk via exacerbated tau phosphorylation. A cohort study of 338,645 UK Biobank participants, followed for more than 10 years, also found an association between genetically predicted low serum ACE levels and the increased incidence of AD. Experimental validation using P301S tau transgenic mice and human iPSC-derived neurons confirmed that pharmacological ACE inhibition intensified tau phosphorylation and aggregation, cognitive impairment, neuroinflammation, and glial activation, predominantly in the hippocampal region. Multiple lines of evidence established a specific link between ACE inhibition and tau-driven neurodegeneration, underscoring the importance of carefully tailored antihypertensive strategies to prevent dementia risk, and identifying ACE as a viable therapeutic target for AD and other tau-related neurodegenerative conditions.

## supplementary Tables for "ACE inhibition increases Alzheimer’s disease risk by promoting tau phosphorylation"

### Sheet: Index
Index
eTable 1. Genome-wide association studies used in Mendelian randomization analysis and datasets (cohorts) within each GWAS
eTable 2. Expression quantitative trait loci (eQTL) datasets
eTable 3. Protein quantitative trait loci (pQTL) datasets
eTable 4. Antihypertensive drug target genes list and process of selecting valid eQTL instruments
eTable 5. MR analysis between drug target gene expression (in blood and brain tissues) and SBP (positive control)
eTable 6. eQTL SMR analysis between 23 validated drug target gene expression (in blood and brain tissues) and Alzheimer's disease risk
eTable 7. Main causal association of expression of 23 drug target genes with Alzheimer’s disease
eTable 8. pQTL SMR analysis between validated drug target protein levels (in blood) and Alzheimer's disease risk
eTable 9. MR estimates for a causal association of ACE with SBP (positive control)
eTable 10. MR estimates for a causal association of ACE with the risk of Alzheimer's disease (blood)
eTable 11. MR estimates for a causal association of ACE with the risk of Alzheimer's disease (CSF)
eTable 12. ACE pQTL robust MR for Alzheimer's disease and SBP adjusting multivariable MR in a discovery set (Fig 2)
eTable 13. ACE pQTL robust MR for Alzheimer's disease in a validation set (Fig 2)
eTable 14. MR estimates for causal association of REN with the risk of Alzheimer's disease
eTable 15. MR estimates for causal association of ACE2 with the risk of Alzheimer's disease
eTable 16. MR estimates for causal association of SBP with the risk of Alzheimer's disease
eTable 17. MR estimates for causal association of ACE with the Alzheimer's dementia and vascular dementia markers
eTable 18. Statistical power of non-significant eQTL SMR outcomes
eTable 19. Statistical power of non-significant pQTL MR outcomes
eTable 20. Differentially expressed genes in Tau P301S mice following ramipril treatment

### Sheet: eTable1
eTable 1. Genome-wide association studies used in Mendelian randomization analysis and datasets (cohorts) within each GWAS
Disease	Number of cases	Number of controls	Ancestry	Involved analysis	PMID	Publication date
Alzheimer's disease (AD)	75,922 (AD and AD proxy cases)	397844	European	1) eQTL and pQTL SMR 2) Robust MR using a different pQTL dataset to replicate ACE eQTL/pQTL SMR results in the same AD dataset 3) Renin-Angiotensin System (RAS) analysis 4) MR analysis to assess the causal association between SBP and AD	33589840	2021
Late onset Alzheimer's disease (LOAD)	35,274 (clinically diagnosed AD)	59163	European	ACE pQTL MR and MVMR discovery set	30820047	2019
Alzheimer's disease (AD)	71,880 (AD and AD proxy cases)	383378	European	ACE pQTL MR validation set	30617256	2019
Systolic Blood Pressure (SBP)	757601		European	1) ACE pQTL MVMR discovery set 2) Analysis to validate whether drug target eQTL/pQTL instruments truly reflect the actual effect of blood-lowering agents (positive control) 3) MR analysis to assess the causal association between SBP and AD	30224653	2018
CSF amyloid-beta1–42 (Ab), phosphorylated tau181 (p-tau), and total tau (t-tau)	3146		European	MR analysis between ACE and AD specific markers	33646147	2021
White matter hypersensitivity (WMH)	42310		European	MR analysis between ACE and Vascular dementia (VD) related image finding	32358547	2020
SBP (PMID: 30224653)	AD (PMID: 30820047)	AD (PMID: 33589840)	AD (PMID: 30617256)
AGES	ACT	UKB (AD proxy)	PGC-ALZ
ARIC	ADC1	ACT	IGAP
ASPS	ADC2	ADC1	ADSP
B58C	ADC3	ADC2	UKB (AD proxy)
BHS	ADC4	ADC3
CHS	ADC5	ADC4
COLAUS	ADC6	ADC5
CORO ALL	ADNI	ADC6
CROATIA-Korcula	BIOCARD	ADNI
CROATIA-Split	CHAP	BIOCARD
CROATIA-Vis	EAS	CHAP
EGCUT	GenADA	EAS
EGCUT2	MAYO	GenADA
EPIC	MIRAGE	MAYO
ERF	MTC	MIRAGE
Fenland	NIALOAD	MTC
FHS	NBB	NIALOAD
FINNRISK CASE ALL	OHSU	NBB
FINRISK CTRL ALL	PFIZER	OHSU
FUSION	RMAYO	PFIZER
GRAPHIC	ROSMAP	RMAYO
H2000 ALL	ROSMAP2	ROSMAP
Health ABC	TARC1	ROSMAP2
HTO	TGEN2	TARC1
INGI_VB	UKS	TGEN2
INGI-CARL	UMCWRMSSM	UKS
Cilento study	UPITT	UMCWRMSSM
INGI-FVG	WASHU	UPITT
IPM	WASHU2	WASHU
KORAS3	WHICAP	WASHU2
KORAS4	AGES	WHICAP
LBC1921	ASPS	AGES
LBC1936	CHS	ASPS
LOLIPOP_EW610	FHS	CHS
MESA	ROTTERDAM	FHS
MICROS	MRC	ROTTERDAM
MIGen	ARUK	MRC
NESDA	BONN	ARUK
NSPHS	WASHU	BONN
NTR	NIMH	WASHU
ORCADES	UCL:PRION	NIMH
PROSPER	UCL:LASER	UCL:PRION
PIVUS	1958BC	UCL:LASER
PROCARDIS	KORA	1958BC
RSI	HNR	KORA
RSII	MAYO1	HNR
RSIII		MAYO1
SHIP
STR
TRAILS
TRAILS-CC
ULSAM
WGHS
YFS
ASCOT-SC
ASCOT-UK
BRIGHT
3C-DIJON
EPIC-CVD
GWAS-Fenland
OMICS-Fenland
EPIC-InterAct
EPIC-Norfolk
GAPP
GoDARTS
GS:SFHS
HCS
JUPITER
Lifelines
MDC
METSIM
NEO
PREVEND
SardiNIA
TWINSUK
UKHLS

### Sheet: eTable2
eTable 2. Expression quantitative trait loci (eQTL) datasets
Tissues	Dataset	Sample size	Sample Ancetsry	Reference	Data download
Whole blood	eQTLGen Consortium	31684	European	https://www.biorxiv.org/content/10.1101/447367v1	https://www.eqtlgen.org/cis-eqtls.html
Brain - Cerebellum	GTEx V8	241	Predominantly European	https://www.ncbi.nlm.nih.gov/pubmed/29022597	https://www.gtexportal.org/home/datasets
Brain - Cortex		255
Brain - Nucleus accumbens (basal ganglia)		246
Brain - Caudate (basal ganglia)		246
Brain - Cerebellar Hemisphere		215
Brain - Frontal Cortex (BA9)		209
Brain - Hypothalamus		202
Brain - Putamen (basal ganglia)		205
Brain - Hippocampus		197
Brain - Anterior cingulate cortex (BA24)		176
Brain - Amygdala		152
Brain - Spinal cord (cervical c-1)		159
Brain - Tibial nerve		619
Brain - Substantia nigra		139

### Sheet: eTable3
eTable 3. Protein quantitative trait loci (pQTL) datasets
proteins	Sample size		Ancestry	PMID	Publication date
ACE, ACE2, REN plasma protein levels	35,559 (ICELANDERS)		European	34857953	2021
ACE protein level	7,213 (ARIC)		European	In press (Plasma proteome analyses in individuals of European and African ancestry identify cis pQTLs and models for proteome-wide association studies)	2022
ACE cerebral spinal fluid (CSF) protein levels	574		European	25340798	2013

### Sheet: eTable4
eTable 4. Antihypertensive drug target genes list and process of selecting valid eQTL instruments
Antihypertensive drug target list (Antihypertensive drugs registered under the Anatomical Therapeutic Chemical (ATC) classification system were collected and gene targets of the drugs were identified through ChEMBL and DrugBank)	Antihypertensive drug targets that have significantly associated (<5E-08) eQTL SNP instruments in at least one tissue	SBP validated drug target list (genes having significant (<5E-8) eQTL instrument in at least one tissue and significantly associated with SBP in SMR (p < 0.05))
SLC18A2	KCNJ11	ACE
ADRA2A	GUCY1A1	ADRB2
CHRNA10	CACNB3	AGTR1
CHRNB4	ACE	CA4
ADRA1A	SLC12A2	CACNA1D
SLC6A2	CYP17A1	CACNA1H
KCNJ11	SLC16A1	CACNA2D2
AOC3	CACNA1D	CACNB2
NPR1	P4HA1	CACNB3
TH	KCNH2	CHRNA10
MAOB	CACNB2	CYP17A1
HTR2A	ADRB2	GUCY1A1
EDNRA	SCNN1D	KCNH2
GUCY1B1	SLC12A3	KCNJ11
SLC12A3	NISCH	NISCH
SLC12A1	AGTR1	NR3C1
SLC16A1	CHRNA10	P4HA1
ADORA1	CACNA1H	PPARG
ATP1A1	PPARG	SCNN1D
NR3C2	NR3C1	SLC12A1
SCNN1A	CA4	SLC12A2
SCNN1G	CACNA2D2	SLC12A3
AVPR2	SLC12A1	SLC16A1
ADRB1	CACNA1I
ADRB2	REN
KCNH2	CACNA1A
CACNA1C	NR3C2
CACNG1	CPT2
CACNA1B	CPT1B
CACNA1H	ADORA2A
CPT1A	ALPL
ACE	TH
AGTR1	SCNN1G
REN	CACNA1C
CA12	KCNMA1
ADRA2B	CHRNA3
HCN2	ADRA1D
CACNA2D2	ADRA2A
CACNB3	HIF1A
CACNB2	MME
CACNA1D	CACNA2D4
CACNG7	CA12
CACNG2	SCNN1A
CACNG3	CA9
CACNG6	PTGS1
ADRA2C	SLC12A5
CACNB4	CACNG6
CACNA1A	MMP9
CACNB1	CACNB4
CACNG5	CACNG8
ADRA1D	CALM1
CACNA1G	CACNA1E
CACNA2D4	ADORA1
NISCH	LTA4H
CHRNA3	CA2
KCNJ1	ADRB1
KCNJ8	BDKRB1
HIF1A	CACNG4
MAOA	CPT1A
EDNRB	PDE4B
GUCY1A2	SLC18A2
KCNMA1	CACNA2D3
CA1	SLC12A4
ALPL	HTR1B
ADORA2A
CA2
SLC12A2
NR3C1
SCNN1B
AVPR1A
CACNA1S
CACNA2D1
CPT2
MMP2
BDKRB1
ACE2
AGTR2
PPARG
MME
ADRA1B
P4HA1
PTGS1
GUCY1A1
PDE4B
SLC12A4
CYP11B2
ADRB3
HTR1A
CACNA1F
CACNA1I
CPT1B
MMP9
ADRA1C
SLC12A5
CYP17A1
SCNN1D
HTR1B
PTGS2
CACNA2D3
LTA4H
CA4
AR
CALM1
CA9
KCNA1
CACNG4
CACNG8
CACNA1E

### Sheet: eTable5
eTable 5. MR analysis between drug target gene expression (in blood and brain tissues) and systolic blood pressure (positive control)
SMR: summary data-based Mendelian Randomization
													SBP association			eQTL association				MR results (mmHg change per 1SD increase in expression)			HEIDI test
ProbeID	Gene symbol	HTN drug targets	Tissues	ProbeChr	Gene	Probe_bp	topSNP	topSNP_chr	topSNP_bp	A1(effect allele)	A2	Freq	b_GWAS	se_GWAS	p_GWAS	b_eQTL	se_eQTL	p_eQTL	F-statistics	b_SMR (beta per 1SD increase in gene expression)	se_SMR	p_SMR	p_HEIDI	nsnp_HEIDI
ENSG00000187486	KCNJ11	1	Whole blood	11	ENSG00000187486	17409142	rs2074310	11	17421886	T	C	0.355255	0.3395	0.0316	5.502e-27	0.157188	0.012183	4.37435e-38	166.468	2.15983	0.261605	1.50529e-16	0.0156317	20
ENSG00000164116	GUCY1A1	1	Whole blood	4	ENSG00000164116	156620682	rs3796585	4	156639174	A	G	0.364	-0.3039	0.0314	3.58e-22	0.0971298	0.00828385	9.46775e-32	137.48	-3.1288	0.419184	8.39115e-14	0.0791025	20
ENSG00000167535	CACNB3	1	Nerve	12	CACNB3	49207577	rs150857355	12	49209340	C	G	0.0207475	0.9406	0.1122	5.198e-17	1.03195	0.100385	8.68349e-25	105.677	0.911478	0.140296	8.20446e-11	0.00171189	6
ENSG00000159640	ACE	1	Whole blood	17	ENSG00000159640	61576813	rs4277405	17	61548918	C	T	0.3718	0.2776	0.0312	5.479e-19	0.0748534	0.00878519	1.58999e-17	72.5973	3.70858	0.602648	7.56438e-10	0.0916883	15
ENSG00000064651	SLC12A2	1	Whole blood	5	ENSG00000064651	127472419	rs17764730	5	127357526	T	C	0.247733	-0.2078	0.0354	4.487e-09	-0.18575	0.00943853	3.19997e-86	387.301	1.11871	0.198876	1.85339e-08	0.0340533	20
ENSG00000148795	CYP17A1	1	Whole blood	10	ENSG00000148795	104593789	rs284856	10	104574329	A	T	0.40002	-0.2066	0.0307	1.689e-11	0.0775359	0.00812286	1.35579e-21	91.1145	-2.66457	0.484454	3.79467e-08	2.59806e-07	20
ENSG00000155380	SLC16A1	1	Whole blood	1	ENSG00000155380	113477052	rs7169	1	113455099	G	A	0.43245	-0.1756	0.0306	9.12e-09	0.125393	0.00807102	1.97342e-54	241.374	-1.4004	0.260148	7.32194e-08	0.728876	20
ENSG00000157388	CACNA1D	1	Whole blood	3	ENSG00000157388	53687586	rs9830632	3	53735766	G	A	0.27277	0.2065	0.0337	9.236e-10	-0.0850823	0.00873355	1.99591e-22	94.9067	-2.42706	0.467924	2.13853e-07	0.386915	20
ENSG00000159640	ACE	1	Nerve	17	ACE	61554422	rs4292	17	61554341	T	C	0.629707	-0.2807	0.0315	4.807e-19	-0.192355	0.0321034	2.07609e-09	35.9009	1.45928	0.293485	6.61783e-07	0.479249	4
ENSG00000159640	ACE	1	Cerebellum	17	ACE	61554422	rs4308	17	61559625	G	A	0.631058	-0.2731	0.0314	3.112e-18	-0.410021	0.0681524	1.78516e-09	36.1951	0.666063	0.134617	7.50357e-07	0.160968	10
ENSG00000159640	ACE	1	Frontal cortex	17	ACE	61554422	rs4291	17	61554194	A	T	0.628134	-0.2839	0.0312	8.649e-20	-0.397263	0.0699802	1.37246e-08	32.226	0.71464	0.148378	1.46201e-06	0.164698	4
ENSG00000122884	P4HA1	1	Whole blood	10	ENSG00000122884	74811853	rs6480668	10	74849326	G	A	0.0638819	0.3035	0.0612	7.168e-07	0.183357	0.0155219	3.35212e-32	139.542	1.65524	0.361995	4.81812e-06	NA	NA
ENSG00000055118	KCNH2	1	Nerve	7	KCNH2	150642049	rs3807375	7	150667210	T	C	0.36055	-0.1624	0.0316	2.854e-07	-0.275973	0.0331732	8.85933e-17	69.2083	0.588463	0.134591	1.22981e-05	0.000611392	20
ENSG00000165995	CACNB2	1	Nucleus accumbens basal ganglia	10	CACNB2	18429606	rs10764318	10	18415963	A	G	0.101336	0.2869	0.0499	9.139e-09	0.295835	0.0541539	4.68527e-08	29.8428	0.969797	0.244881	7.48612e-05	0.0429333	20
ENSG00000169252	ADRB2	1	Whole blood	5	ENSG00000169252	148207176	rs2082395	5	148200600	A	G	0.457172	-0.1192	0.0304	8.829e-05	0.126274	0.00801464	6.30591e-56	248.233	-0.943979	0.24809	0.000141811	0.379497	9
ENSG00000162572	SCNN1D	1	Whole blood	1	ENSG00000162572	1221612	rs11804831	1	1194804	C	T	0.192791	-0.1612	0.0405	6.901e-05	-0.133483	0.0117193	4.68992e-30	129.732	1.20764	0.321401	0.000171666	0.00184088	20
ENSG00000165995	CACNB2	1	Cerebellum	10	CACNB2	18429606	rs10828906	10	18841795	T	C	0.735718	0.1637	0.0343	1.78e-06	0.446477	0.0764977	5.33154e-09	34.0645	0.366648	0.0992383	0.000220212	0.0309377	20
ENSG00000162572	SCNN1D	1	Cerebellum	1	SCNN1D	1215816	rs41307035	1	1190061	G	A	0.0548485	-0.3183	0.0707	6.74e-06	0.649916	0.112566	7.7585e-09	33.335	-0.489756	0.137947	0.00038476	0.702799	17
ENSG00000055118	KCNH2	1	Cerebellum	7	KCNH2	150642049	rs11771808	7	150675868	G	A	0.631105	-0.1199	0.0316	0.0001451	-0.412351	0.044147	9.59574e-21	87.2432	0.290772	0.0827154	0.000439213	2.08087e-09	20
ENSG00000162572	SCNN1D	1	Nerve	1	SCNN1D	1215816	rs7519699	1	1218890	C	G	0.0286988	-0.3763	0.0965	9.607e-05	0.347459	0.0490802	1.44762e-12	50.1181	-1.08301	0.317076	0.000636404	3.77388e-06	8
ENSG00000055118	KCNH2	1	Cerebellar hemisphere	7	KCNH2	150642049	rs11771808	7	150675868	G	A	0.631105	-0.1199	0.0316	0.0001451	-0.383207	0.057264	2.20238e-11	44.782	0.312886	0.0947949	0.000964572	1.09587e-07	20
ENSG00000162572	SCNN1D	1	Nucleus accumbens basal ganglia	1	SCNN1D	1215816	rs114964868	1	1210468	T	C	0.0282783	-0.3797	0.0989	0.0001228	0.557007	0.096401	7.55851e-09	33.3855	-0.681679	0.213178	0.00138531	0.48137	7
ENSG00000070915	SLC12A3	1	Whole blood	16	ENSG00000070915	56924440	rs56228609	16	56987765	T	C	0.313046	-0.1101	0.0328	0.0007704	-0.108513	0.0129754	6.11429e-17	69.9394	1.01462	0.325706	0.00183855	0.329313	20
ENSG00000162572	SCNN1D	1	Cortex	1	SCNN1D	1215816	rs112631554	1	1200192	G	C	0.0401088	-0.2932	0.083	0.0004107	0.70394	0.10907	1.08928e-10	41.6544	-0.416513	0.134414	0.00194349	0.30016	20
ENSG00000010322	NISCH	1	Whole blood	3	ENSG00000010322	52508110	rs187084	3	52261031	G	A	0.388163	0.0994	0.031	0.001358	-0.0773754	0.008036	6.05494e-22	92.7099	-1.28465	0.422275	0.00234856	0.000450435	20
ENSG00000144891	AGTR1	1	Nerve	3	AGTR1	148415571	rs275665	3	148390863	A	G	0.178164	-0.1203	0.0394	0.00229	0.249071	0.0323659	1.40957e-14	59.2203	-0.482995	0.170184	0.00453869	0.13378	18
ENSG00000129749	CHRNA10	1	Nerve	11	CHRNA10	3686817	rs35742970	11	3676101	T	C	0.108864	0.143	0.0491	0.003591	0.665521	0.0657904	4.70297e-24	102.329	0.214869	0.0767737	0.0051303	0.415596	4
ENSG00000196557	CACNA1H	1	Whole blood	16	ENSG00000196557	1237506	rs35198836	16	1244631	T	C	0.287122	0.0993	0.0351	0.004709	0.148697	0.0113437	2.94748e-39	171.828	0.6678	0.241485	0.00568549	0.238837	19
ENSG00000055118	KCNH2	1	Whole blood	7	ENSG00000055118	150658726	rs2072412	7	150647970	G	C	0.266971	-0.0899	0.035	0.01022	0.16693	0.00926327	1.3428e-72	324.743	-0.53855	0.211788	0.0109946	2.07014e-07	20
ENSG00000132170	PPARG	1	Cerebellum	3	PPARG	12328867	rs73025230	3	12379911	C	A	0.0909643	0.1271	0.0521	0.0148	1.43505	0.122801	1.50275e-31	136.562	0.0885683	0.037088	0.0169376	0.01648	20
ENSG00000132170	PPARG	1	Cerebellar hemisphere	3	PPARG	12328867	rs73025230	3	12379911	C	A	0.0909643	0.1271	0.0521	0.0148	1.77606	0.158215	3.05318e-29	126.014	0.0715629	0.0300193	0.0171304	0.00606935	20
ENSG00000113580	NR3C1	1	Whole blood	5	ENSG00000113580	142736286	rs4912908	5	142791133	G	A	0.206875	0.0944	0.0376	0.01196	0.0728593	0.00980424	1.0745e-13	55.2258	1.29565	0.544719	0.0173802	0.337627	16
ENSG00000167434	CA4	1	Whole blood	17	ENSG00000167434	58237778	rs34820870	17	58244021	G	T	0.0333701	0.2024	0.0851	0.01739	-0.461674	0.0207239	6.12094e-110	496.281	-0.438404	0.185377	0.0180331	0.0742976	20
ENSG00000007402	CACNA2D2	1	Whole blood	3	ENSG00000007402	50470954	rs62260815	3	50474624	A	G	0.114089	-0.116	0.0485	0.01674	-0.142467	0.0128005	8.98371e-29	123.872	0.814222	0.348201	0.0193681	0.0351989	20
ENSG00000064651	SLC12A2	1	Cerebellar hemisphere	5	SLC12A2	127419458	rs10478787	5	127294105	A	C	0.544704	0.072	0.0303	0.01746	0.412078	0.0570941	5.29423e-13	52.0926	0.174724	0.0774123	0.0240044	0.872995	16
ENSG00000064651	SLC12A2	1	Cerebellum	5	SLC12A2	127419458	rs10478787	5	127294105	A	C	0.544704	0.072	0.0303	0.01746	0.357589	0.0528873	1.36725e-11	45.7157	0.201348	0.0898147	0.024973	0.220149	17
ENSG00000074803	SLC12A1	1	Whole blood	15	ENSG00000074803	48540068	rs964611	15	48597514	A	C	0.153772	-0.0933	0.0417	0.02517	1.66449	0.00859228	0	37527.1	-0.0560531	0.0250543	0.0252693	0.291627	20
ENSG00000165995	CACNB2	1	Whole blood	10	ENSG00000165995	18630202	rs72787951	10	18837656	C	T	0.452998	0.068	0.0302	0.02456	0.138691	0.00805959	2.30488e-66	296.122	0.490298	0.219606	0.0255737	2.85012e-08	20
ENSG00000100346	CACNA1I	1	Whole blood	22	ENSG00000100346	40026250	rs3747179	22	40083730	G	T	0.220096	0.0718	0.0365	0.04892	-0.158295	0.0104269	4.69658e-52	230.475	-0.453584	0.23251	0.0510791	0.0135727	20
ENSG00000129749	CHRNA10	1	Whole blood	11	ENSG00000129749	3689715	rs2231532	11	3693120	T	C	0.422961	0.0603	0.0305	0.0482	-0.0845674	0.00804286	7.39946e-26	110.557	-0.713041	0.366979	0.0520161	0.120988	20
ENSG00000143839	REN	1	Cortex	1	REN	204123944	rs57406581	1	204141832	T	C	0.184905	0.0797	0.0392	0.04194	0.582264	0.103076	1.61494e-08	31.9099	0.136879	0.0715513	0.0557449	0.00431061	13
ENSG00000141837	CACNA1A	1	Whole blood	19	ENSG00000141837	13526030	rs12977801	19	13312791	T	C	0.373426	0.0624	0.0339	0.06563	-0.0942083	0.00981112	7.82562e-22	92.2022	-0.662362	0.366393	0.0706389	0.361179	20
ENSG00000151623	NR3C2	1	Whole blood	4	ENSG00000151623	149182881	rs6817545	4	148977389	T	C	0.401565	0.0559	0.0309	0.0702	-0.0765647	0.00815629	6.16159e-21	88.1195	-0.730101	0.411006	0.0756711	0.0823873	20
ENSG00000157184	CPT2	1	Nerve	1	CPT2	53662101	rs3766759	1	53666965	G	T	0.560449	0.0533	0.0304	0.07905	-0.173174	0.0259773	2.62207e-11	44.4403	-0.307783	0.181516	0.0899569	0.0183546	5
ENSG00000205560	CPT1B	1	Nucleus accumbens basal ganglia	22	CPT1B	51007290	rs470117	22	51009953	T	C	0.4717	0.0519	0.0303	0.08694	0.309815	0.0428785	4.99544e-13	52.2066	0.167519	0.100511	0.0955782	0.907011	20
ENSG00000128271	ADORA2A	1	Whole blood	22	ENSG00000128271	24826087	rs4822502	22	24881781	C	T	0.418209	-0.0506	0.0306	0.09818	-0.13974	0.00807589	4.43429e-67	299.406	0.3621	0.219975	0.0997442	0.445731	20
ENSG00000162551	ALPL	1	Whole blood	1	ENSG00000162551	21870381	rs2996665	1	21889143	A	G	0.466967	-0.0497	0.0302	0.1001	-0.128049	0.00803886	3.99961e-57	253.725	0.388132	0.237102	0.101634	0.0067806	20
ENSG00000132170	PPARG	1	Whole blood	3	ENSG00000132170	12402361	rs1699346	3	12504295	C	A	0.414986	0.05	0.0309	0.1054	0.252822	0.00794678	4.09248e-222	1012.16	0.197768	0.122378	0.106087	0.00224406	20
ENSG00000180176	TH	1	Hippocampus	11	TH	2185159	rs4930046	11	2197148	A	G	0.475371	-0.0515	0.0313	0.1	0.432117	0.0759466	1.27228e-08	32.3732	-0.119181	0.075402	0.113969	0.00702316	10
ENSG00000166828	SCNN1G	1	Cerebellar hemisphere	16	SCNN1G	23194036	rs4967946	16	23120003	T	C	0.206083	-0.0597	0.0374	0.1102	-0.967058	0.108393	4.58775e-19	79.5981	0.0617336	0.0392881	0.116112	0.0800412	20
ENSG00000151067	CACNA1C	1	Whole blood	12	ENSG00000151067	2441030	rs10505724	12	2782070	C	T	0.133571	-0.0726	0.0444	0.1019	-0.0722915	0.0129937	2.6427e-08	30.9534	1.00427	0.640156	0.116698	0.351802	12
ENSG00000156113	KCNMA1	1	Putamen basal ganglia	10	KCNMA1	78629359	rs2255725	10	79383210	T	C	0.495798	-0.0488	0.0305	0.109	-0.221773	0.0314593	1.79546e-12	49.6957	0.220045	0.141026	0.118685	0.147969	11
ENSG00000156113	KCNMA1	1	Caudate basal ganglia	10	KCNMA1	78629359	rs2395500	10	79390714	A	C	0.493556	-0.0492	0.0307	0.1083	-0.183274	0.0317358	7.69579e-09	33.3505	0.268451	0.173839	0.122528	0.278716	9
ENSG00000187486	KCNJ11	1	Nucleus accumbens basal ganglia	11	KCNJ11	17407406	rs2237987	11	17445745	A	C	0.146078	0.0629	0.0423	0.1368	0.705116	0.0702857	1.10105e-23	100.644	0.0892052	0.0606455	0.141311	2.88945e-05	20
ENSG00000187486	KCNJ11	1	Caudate basal ganglia	11	KCNJ11	17407406	rs2237987	11	17445745	A	C	0.146078	0.0629	0.0423	0.1368	0.504426	0.0554689	9.55918e-20	82.6982	0.124696	0.0849714	0.142238	0.000177227	17
ENSG00000187486	KCNJ11	1	Putamen basal ganglia	11	KCNJ11	17407406	rs2237987	11	17445745	A	C	0.146078	0.0629	0.0423	0.1368	0.544005	0.0760247	8.32865e-13	51.2031	0.115624	0.0794178	0.145422	0.000409687	15
ENSG00000157184	CPT2	1	Whole blood	1	ENSG00000157184	53670985	rs11581518	1	53672028	G	A	0.219541	-0.0531	0.0366	0.147	-0.26226	0.00994454	2.84876e-153	695.496	0.202471	0.139767	0.147441	0.000692445	20
ENSG00000205560	CPT1B	1	Cortex	22	CPT1B	51007290	rs131756	22	51021599	T	C	0.525068	0.0436	0.0303	0.1494	0.562089	0.0599799	7.16476e-21	87.8211	0.0775678	0.0545378	0.154946	0.884552	20
ENSG00000205560	CPT1B	1	Caudate basal ganglia	22	CPT1B	51007290	rs131756	22	51021599	T	C	0.525068	0.0436	0.0303	0.1494	0.38755	0.0482813	9.99481e-16	64.4314	0.112502	0.0794298	0.156668	0.919694	20
ENSG00000205560	CPT1B	1	Frontal cortex	22	CPT1B	51007290	rs131756	22	51021599	T	C	0.525068	0.0436	0.0303	0.1494	0.426355	0.0541543	3.46325e-15	61.9836	0.102262	0.0722448	0.156923	0.836298	20
ENSG00000205560	CPT1B	1	Putamen basal ganglia	22	CPT1B	51007290	rs131756	22	51021599	T	C	0.525068	0.0436	0.0303	0.1494	0.406593	0.0575295	1.57689e-12	49.9504	0.107233	0.0760506	0.158535	0.923766	20
ENSG00000080644	CHRNA3	1	Caudate basal ganglia	15	CHRNA3	78885394	rs62010332	15	78918762	C	G	0.363862	0.0442	0.0314	0.1593	0.838166	0.0663253	1.31673e-36	159.699	0.0527342	0.0376944	0.161816	0.0681896	20
ENSG00000080644	CHRNA3	1	Nucleus accumbens basal ganglia	15	CHRNA3	78885394	rs62010332	15	78918762	C	G	0.363862	0.0442	0.0314	0.1593	0.71596	0.0709919	6.43063e-24	101.709	0.0617353	0.0442823	0.163279	0.245908	20
ENSG00000080644	CHRNA3	1	Putamen basal ganglia	15	CHRNA3	78885394	rs62010332	15	78918762	C	G	0.363862	0.0442	0.0314	0.1593	0.686712	0.0702463	1.43054e-22	95.5658	0.0643647	0.0461967	0.163537	0.0523498	20
ENSG00000166828	SCNN1G	1	Cerebellum	16	SCNN1G	23194036	rs35192085	16	23204306	T	C	0.231221	-0.0506	0.0361	0.1602	-0.951354	0.0894872	2.13419e-26	113.022	0.0531874	0.0382743	0.164639	0.0365678	20
ENSG00000171873	ADRA1D	1	Cortex	20	ADRA1D	4201329	rs835874	20	4203219	A	G	0.561674	0.0434	0.0309	0.1606	-0.327069	0.0493321	3.35828e-11	43.9561	-0.132694	0.0965722	0.16943	0.628666	20
ENSG00000150594	ADRA2A	1	Nucleus accumbens basal ganglia	10	ADRA2A	112836790	rs2256511	10	112996845	C	T	0.37276	-0.0409	0.0314	0.1933	0.430647	0.0652943	4.23892e-11	43.5003	-0.0949734	0.0743219	0.201297	0.159465	20
ENSG00000100644	HIF1A	1	Whole blood	14	ENSG00000100644	62188603	rs111522409	14	62150735	G	A	0.0384037	0.0972	0.0776	0.2101	-0.304874	0.019251	1.7342e-56	250.804	-0.31882	0.255326	0.211783	0.498059	20
ENSG00000196549	MME	1	Whole blood	3	ENSG00000196549	154821705	rs940895	3	154687462	A	C	0.286613	0.0424	0.0341	0.214	0.128297	0.00934376	6.63961e-43	188.534	0.330483	0.266877	0.215592	0.00481725	20
ENSG00000167535	CACNB3	1	Whole blood	12	ENSG00000167535	49215150	rs12369114	12	49212806	T	C	0.186	0.0471	0.0392	0.2297	0.485158	0.0100849	0	2314.32	0.0970818	0.0808237	0.229691	2.05432e-05	20
ENSG00000167535	CACNB3	1	Nucleus accumbens basal ganglia	12	CACNB3	49207577	rs12369114	12	49212806	T	C	0.186	0.0471	0.0392	0.2297	-0.430322	0.0507788	2.36202e-17	71.8162	-0.109453	0.0920056	0.234191	6.26013e-05	20
ENSG00000167535	CACNB3	1	Cerebellar hemisphere	12	CACNB3	49207577	rs12369114	12	49212806	T	C	0.186	0.0471	0.0392	0.2297	-0.436918	0.0624836	2.69977e-12	48.8954	-0.107801	0.0910342	0.236343	0.00043941	20
ENSG00000151062	CACNA2D4	1	Nerve	12	CACNA2D4	1901123	rs968422	12	1906903	C	G	0.747262	-0.0427	0.036	0.235	-0.373316	0.0282372	6.66438e-40	174.787	0.11438	0.0968204	0.237457	0.806865	20
ENSG00000074410	CA12	1	Cortex	15	CA12	63613577	rs28372792	15	63674295	C	T	0.729429	0.0399	0.0338	0.2378	0.522092	0.0672937	8.59982e-15	60.1929	0.0764233	0.0654846	0.243194	0.0478747	20
ENSG00000074410	CA12	1	Frontal cortex	15	CA12	63613577	rs28372792	15	63674295	C	T	0.729429	0.0399	0.0338	0.2378	0.499898	0.0654969	2.30435e-14	58.2534	0.0798163	0.0684177	0.243371	0.335927	20
ENSG00000074410	CA12	1	Cerebellar hemisphere	15	CA12	63613577	rs2899692	15	63675035	C	G	0.270899	-0.04	0.0338	0.2365	-0.400398	0.0594147	1.59439e-11	45.4147	0.0999006	0.0857078	0.243778	0.335704	20
ENSG00000205560	CPT1B	1	Cerebellum	22	CPT1B	51007290	rs2269382	22	51018911	T	C	0.04685	-0.0824	0.0706	0.2432	-1.20229	0.107197	3.4158e-29	125.792	0.0685359	0.0590384	0.245695	0.995143	20
ENSG00000167535	CACNB3	1	Putamen basal ganglia	12	CACNB3	49207577	rs34014405	12	49211913	T	C	0.185697	0.0459	0.0393	0.2431	-0.432535	0.0495093	2.40563e-18	76.3254	-0.106119	0.091668	0.247011	5.21983e-05	20
ENSG00000205560	CPT1B	1	Cerebellar hemisphere	22	CPT1B	51007290	rs2269382	22	51018911	T	C	0.04685	-0.0824	0.0706	0.2432	-0.855342	0.104397	2.54361e-16	67.128	0.0963357	0.0833734	0.247896	0.992652	20
ENSG00000167535	CACNB3	1	Caudate basal ganglia	12	CACNB3	49207577	rs34014405	12	49211913	T	C	0.185697	0.0459	0.0393	0.2431	-0.320169	0.0436442	2.20247e-13	53.8153	-0.143362	0.124294	0.248741	1.68718e-06	20
ENSG00000167535	CACNB3	1	Cerebellum	12	CACNB3	49207577	rs34014405	12	49211913	T	C	0.185697	0.0459	0.0393	0.2431	-0.466136	0.0658119	1.41216e-12	50.1668	-0.0984691	0.0854487	0.249166	0.00220336	18
ENSG00000205560	CPT1B	1	Substantia nigra	22	CPT1B	51007290	rs2269382	22	51018911	T	C	0.04685	-0.0824	0.0706	0.2432	-0.898787	0.134477	2.33153e-11	44.6702	0.0916791	0.079739	0.250251	0.991	20
ENSG00000074410	CA12	1	Cerebellum	15	CA12	63613577	rs12916532	15	63674171	C	T	0.269919	-0.0389	0.0339	0.2509	-0.491476	0.0624252	3.46128e-15	61.9847	0.0791493	0.0697047	0.256168	0.203987	20
ENSG00000111319	SCNN1A	1	Whole blood	12	ENSG00000111319	6471452	rs7963228	12	6476892	G	A	0.40685	-0.0346	0.0315	0.2724	-0.0882939	0.00809085	1.0012e-27	119.089	0.391873	0.358566	0.274442	0.537604	4
ENSG00000107159	CA9	1	Cerebellum	9	CA9	35673853	rs67765684	9	35673635	T	G	0.10696	-0.0529	0.0488	0.2785	0.868249	0.109959	2.87748e-15	62.3486	-0.0609272	0.0567323	0.282848	0.104718	20
ENSG00000107159	CA9	1	Cerebellar hemisphere	9	CA9	35673853	rs67765684	9	35673635	T	G	0.10696	-0.0529	0.0488	0.2785	0.794629	0.115255	5.40339e-12	47.5345	-0.0665719	0.0621667	0.284232	0.135872	20
ENSG00000150594	ADRA2A	1	Caudate basal ganglia	10	ADRA2A	112836790	rs10885113	10	112969177	G	A	0.464068	-0.0324	0.0307	0.2908	0.477012	0.0684381	3.17002e-12	48.5806	-0.0679228	0.0650926	0.296726	0.881327	20
ENSG00000095303	PTGS1	1	Whole blood	9	ENSG00000095303	125145403	rs62575596	9	125189590	A	G	0.116086	-0.047	0.0465	0.3124	-0.155579	0.0122207	3.98731e-37	162.073	0.302097	0.299824	0.313655	0.363307	20
ENSG00000124140	SLC12A5	1	Nerve	20	SLC12A5	44650356	rs10432735	20	44650318	T	A	0.1397	0.0429	0.0425	0.3126	0.472255	0.0777745	1.26242e-09	36.8705	0.0908408	0.0912288	0.319373	0.00869109	6
ENSG00000130433	CACNG6	1	Putamen basal ganglia	19	CACNG6	54495542	rs11881683	19	54479990	G	A	0.470828	-0.0323	0.0321	0.314	-0.528187	0.0929981	1.35051e-08	32.2572	0.0611526	0.0617204	0.321783	0.230064	11
ENSG00000100985	MMP9	1	Whole blood	20	ENSG00000100985	44641373	rs13925	20	44644965	A	G	0.139506	0.0396	0.0428	0.3549	0.238272	0.0110944	2.56583e-102	461.252	0.166196	0.179793	0.355291	0.0160777	20
ENSG00000182389	CACNB4	1	Whole blood	2	ENSG00000182389	152822441	rs58147624	2	152904802	A	G	0.161036	-0.0373	0.0403	0.3543	0.117486	0.00980599	4.46898e-33	143.545	-0.317486	0.344043	0.356107	9.26712e-05	20
ENSG00000151067	CACNA1C	1	Cerebellum	12	CACNA1C	2079952	rs886898	12	2481936	C	T	0.865784	-0.0406	0.0438	0.3535	-0.91693	0.108548	2.98219e-17	71.3557	0.0442782	0.0480548	0.356837	0.046365	9
ENSG00000151067	CACNA1C	1	Cerebellar hemisphere	12	CACNA1C	2079952	rs886898	12	2481936	C	T	0.865784	-0.0406	0.0438	0.3535	-0.95343	0.120315	2.29185e-15	62.7969	0.0425831	0.0462526	0.357226	0.0185043	10
ENSG00000156113	KCNMA1	1	Whole blood	10	ENSG00000156113	79017854	rs816868	10	79312114	C	T	0.501707	0.0267	0.0301	0.3756	0.506407	0.00751141	0	4545.24	0.0527244	0.0594436	0.375097	0.0662234	20
ENSG00000156113	KCNMA1	1	Nerve	10	KCNMA1	78629359	rs816868	10	79312114	T	C	0.498293	-0.0267	0.0301	0.3756	-0.395214	0.0359911	4.72269e-28	120.58	0.0675583	0.0764094	0.376608	0.0513793	20
ENSG00000205560	CPT1B	1	Whole blood	22	ENSG00000205560	51012594	rs8137478	22	51017296	C	G	0.05075	-0.0575	0.0679	0.3966	-0.896857	0.0283194	4.1007e-220	1002.95	0.0641128	0.0757359	0.397257	0.956212	20
ENSG00000142408	CACNG8	1	Whole blood	19	ENSG00000142408	54479881	rs12978612	19	54474532	C	T	0.438646	-0.0263	0.0317	0.4058	-0.0888854	0.00871938	2.10902e-24	103.918	0.295887	0.357818	0.408283	0.382113	20
ENSG00000205560	CPT1B	1	Nerve	22	CPT1B	51007290	rs762676	22	51017794	G	A	0.05075	-0.0555	0.0673	0.4091	-1.20803	0.0704234	5.88698e-66	294.253	0.0459426	0.0557749	0.410102	0.855707	20
ENSG00000205560	CPT1B	1	Spinal cord	22	CPT1B	51007290	rs762676	22	51017794	G	A	0.05075	-0.0555	0.0673	0.4091	-0.950763	0.137344	4.43733e-12	47.9209	0.0583742	0.0712858	0.412857	0.974551	20
ENSG00000205560	CPT1B	1	Amygdala	22	CPT1B	51007290	rs762676	22	51017794	G	A	0.05075	-0.0555	0.0673	0.4091	-0.808745	0.126913	1.86057e-10	40.6079	0.0686248	0.0839093	0.413445	0.981276	20
ENSG00000205560	CPT1B	1	Hypothalamus	22	CPT1B	51007290	rs762676	22	51017794	G	A	0.05075	-0.0555	0.0673	0.4091	-0.733281	0.117641	4.57003e-10	38.8529	0.0756872	0.092579	0.413619	0.91021	20
ENSG00000141837	CACNA1A	1	Nerve	19	CACNA1A	13317256	rs12151262	19	13412459	T	C	0.18417	-0.029	0.0396	0.4651	0.289496	0.0426764	1.17287e-11	46.0161	-0.100174	0.137584	0.466557	0.889267	4
ENSG00000205560	CPT1B	1	Hippocampus	22	CPT1B	51007290	rs3213445	22	51015838	C	T	0.05075	-0.0483	0.0679	0.477	-0.894447	0.10696	6.14274e-17	69.9305	0.0539998	0.076187	0.478461	0.893361	20
ENSG00000198668	CALM1	1	Whole blood	14	ENSG00000198668	90868725	rs7150626	14	90858484	C	T	0.18755	0.0268	0.0382	0.483	0.235472	0.00947816	3.03229e-136	617.206	0.113814	0.162292	0.483121	0.980642	20
ENSG00000198216	CACNA1E	1	Whole blood	1	ENSG00000198216	181579728	rs80046889	1	181467205	T	C	0.160002	0.0276	0.0413	0.5034	-0.201528	0.0106911	2.93835e-79	355.325	-0.136954	0.205063	0.504222	0.763892	20
ENSG00000163485	ADORA1	1	Whole blood	1	ENSG00000163485	203098157	rs7555556	1	203090976	T	C	0.331013	-0.0208	0.0322	0.5181	0.505763	0.00803558	0	3961.5	-0.0411259	0.0636695	0.518325	3.17718e-05	20
ENSG00000151062	CACNA2D4	1	Putamen basal ganglia	12	CACNA2D4	1901123	rs2286378	12	1909979	A	G	0.801675	-0.0247	0.0383	0.5185	-0.863856	0.0931443	1.7864e-20	86.0142	0.0285927	0.0444432	0.519994	0.542951	20
ENSG00000151062	CACNA2D4	1	Caudate basal ganglia	12	CACNA2D4	1901123	rs2286378	12	1909979	A	G	0.801675	-0.0247	0.0383	0.5185	-0.730106	0.0866601	3.6093e-17	70.9796	0.0338307	0.0526116	0.520206	0.36307	20
ENSG00000111144	LTA4H	1	Whole blood	12	ENSG00000111144	96415952	rs6538697	12	96403610	C	T	0.07395	0.0346	0.0561	0.5377	-0.926957	0.0128653	0	5191.34	-0.0373264	0.0605228	0.537411	0.00892918	20
ENSG00000130433	CACNG6	1	Whole blood	19	ENSG00000130433	54505732	rs442126	19	54519954	G	A	0.599712	0.0195	0.0317	0.5387	-0.0979562	0.00797403	1.0986e-34	150.907	-0.199069	0.32402	0.538969	0.782316	20
ENSG00000104267	CA2	1	Whole blood	8	ENSG00000104267	86384901	rs7814461	8	86958004	C	G	0.490238	-0.0186	0.0305	0.5419	-0.350069	0.00774806	0	2041.37	0.0531324	0.0871336	0.542007	0.0209853	20
ENSG00000043591	ADRB1	1	Whole blood	10	ENSG00000043591	115805236	rs4917675	10	115799477	C	T	0.257999	-0.0206	0.0348	0.5534	0.249181	0.0100003	4.82002e-137	620.874	-0.0826708	0.139697	0.553993	3.46833e-16	20
ENSG00000100739	BDKRB1	1	Cerebellum	14	BDKRB1	96722161	rs2071084	14	96730142	G	A	0.86175	0.025	0.0428	0.5591	-1.11633	0.114283	1.54232e-22	95.4162	-0.0223948	0.0384084	0.559846	0.783835	13
ENSG00000100739	BDKRB1	1	Cerebellar hemisphere	14	BDKRB1	96722161	rs2071084	14	96730142	G	A	0.86175	0.025	0.0428	0.5591	-0.98515	0.11929	1.47555e-16	68.2019	-0.0253768	0.0435537	0.560125	0.972148	7
ENSG00000124140	SLC12A5	1	Putamen basal ganglia	20	SLC12A5	44650356	rs12624433	20	44680853	A	G	0.250302	-0.0202	0.0345	0.5587	0.186252	0.0330876	1.81198e-08	31.6863	-0.108455	0.186232	0.560321	0.128271	20
ENSG00000075461	CACNG4	1	Nerve	17	CACNG4	64961026	rs4791001	17	64969304	G	T	0.589196	0.0172	0.031	0.5787	0.252653	0.0454062	2.63227e-08	30.9613	0.0680776	0.123306	0.580879	0.14626	4
ENSG00000110090	CPT1A	1	Whole blood	11	ENSG00000110090	68566983	rs3018712	11	68522053	A	G	0.198037	0.02	0.0398	0.6152	-0.369261	0.0106313	2.47699e-264	1206.41	-0.0541623	0.107794	0.615344	0.00616506	20
ENSG00000184588	PDE4B	1	Whole blood	1	ENSG00000184588	66549228	rs78951511	1	66793745	C	A	0.0799	0.0274	0.056	0.625	0.18656	0.0140887	5.03277e-40	175.346	0.14687	0.300377	0.624876	0.217361	20
ENSG00000165646	SLC18A2	1	Whole blood	10	ENSG00000165646	119019772	rs10886054	10	119052773	C	G	0.461793	-0.0146	0.0304	0.6323	-0.189144	0.00791886	4.36461e-126	570.505	0.0771901	0.160757	0.631109	0.454722	20
ENSG00000100739	BDKRB1	1	Cortex	14	BDKRB1	96722161	rs73361631	14	96716889	T	A	0.0969444	-0.0214	0.052	0.6801	1.15062	0.159739	5.88408e-13	51.885	-0.0185987	0.0452667	0.681169	0.698231	8
ENSG00000100739	BDKRB1	1	Nerve	14	BDKRB1	96722161	rs1959050	14	96714960	G	A	0.718056	-0.0135	0.0332	0.6836	0.262327	0.0392779	2.41014e-11	44.6056	-0.0514625	0.126794	0.684835	0.892424	5
ENSG00000100739	BDKRB1	1	Putamen basal ganglia	14	BDKRB1	96722161	rs2369541	14	96600784	G	T	0.228779	-0.0103	0.0359	0.7735	-0.533998	0.0904706	3.58149e-09	34.8389	0.0192885	0.0673081	0.774442	0.51296	5
ENSG00000157445	CACNA2D3	1	Whole blood	3	ENSG00000157445	54632579	rs358045	3	55057249	T	G	0.338228	0.0085	0.0318	0.7895	0.13329	0.00835582	2.76793e-57	254.459	0.0637705	0.23861	0.78927	0.0665967	20
ENSG00000080644	CHRNA3	1	Nerve	15	CHRNA3	78885394	rs4886572	15	78837452	G	A	0.553901	0.0078	0.0303	0.7961	-0.685537	0.0565614	8.25273e-34	146.9	-0.0113779	0.0442089	0.796895	0.0357297	20
ENSG00000198668	CALM1	1	Nerve	14	CALM1	90862846	rs151181815	14	90809608	C	T	0.179242	0.0102	0.0396	0.7958	-0.159061	0.0277784	1.02784e-08	32.7879	-0.0641263	0.249213	0.796935	0.538836	10
ENSG00000150594	ADRA2A	1	Whole blood	10	ENSG00000150594	112838724	rs11195432	10	112891591	A	T	0.312912	0.008	0.0328	0.8067	-0.0548156	0.00869758	2.9307e-10	39.7202	-0.145944	0.598817	0.807448	0.281021	20
ENSG00000124067	SLC12A4	1	Nerve	16	SLC12A4	67977377	rs6499163	16	68243486	T	G	0.1757	0.0094	0.0394	0.8117	0.21689	0.0340043	1.79045e-10	40.6829	0.0433399	0.181786	0.811562	0.160996	20
ENSG00000162551	ALPL	1	Nerve	1	ALPL	21835858	rs4654748	1	21786068	T	C	0.47255	-0.0073	0.031	0.8145	-0.202279	0.03672	3.61508e-08	30.3456	0.0360888	0.153394	0.814	0.902773	8
ENSG00000135312	HTR1B	1	Nerve	6	HTR1B	78171948	rs1213368	6	78178130	G	A	0.300232	0.0077	0.0328	0.8149	-0.248317	0.0403712	7.70737e-10	37.8329	-0.0310088	0.132185	0.814531	0.91632	11
ENSG00000124140	SLC12A5	1	Hippocampus	20	SLC12A5	44650356	rs2425752	20	44702120	C	T	0.7427	0.0079	0.0339	0.8162	-0.164781	0.0292976	1.86179e-08	31.6337	-0.0479424	0.205904	0.815887	0.239343	13
ENSG00000124067	SLC12A4	1	Whole blood	16	ENSG00000124067	67990440	rs255052	16	68024995	A	G	0.13975	-0.0093	0.0433	0.8293	0.154676	0.0110847	2.9744e-44	194.714	-0.0601258	0.279974	0.829958	0.76393	20
ENSG00000130433	CACNG6	1	Caudate basal ganglia	19	CACNG6	54495542	rs3810245	19	54495049	G	A	0.446401	-0.0061	0.0328	0.8514	-0.343272	0.0572001	1.95801e-09	36.015	0.0177702	0.0955969	0.852534	0.39131	13
ENSG00000130433	CACNG6	1	Frontal cortex	19	CACNG6	54495542	rs7245509	19	54522887	A	G	0.254191	-0.0027	0.038	0.9434	0.58391	0.0989701	3.63799e-09	34.8084	-0.004624	0.0650832	0.94336	0.669624	14
ENSG00000151062	CACNA2D4	1	Whole blood	12	ENSG00000151062	1964562	rs2286377	12	1919543	C	T	0.373792	-0.0018	0.0319	0.9538	-0.0856693	0.00827931	4.30004e-25	107.069	0.021011	0.372368	0.955003	0.680324	20

### Sheet: eTable6
eTable 6. eQTL SMR analysis between 23 validated drug target gene expression (in blood and brain tissues) and Alzheimer's disease risk
														Alzheimer's disease association			eQTL association			MR results (per 1SD increase in expression)				HEIDI test		Alzheimer's disease				Exposure instrument variables
ProbeID	Gene symbol	Drug class	Drug direction	Tissues	Tissue sample size	ProbeChr	Probe_bp	topSNP	topSNP_chr	topSNP_bp	A1(effect allele)	A2	Freq	b_GWAS	se_GWAS	p_GWAS	b_eQTL	se_eQTL	p_eQTL	b_SMR (beta per 1SD increase in gene expression)	beta (for SMR) with drug direction (if drug is antagonist, beta is inversed)	se_SMR	p_SMR	p_HEIDI	nsnp_HEIDI	Cases	Controls	Sample size	case:control ratio	The variance explained by SNP	F-statistics	Statistical power
ENSG00000159640	ACE	ACE INHIBITORS	antagonist	Whole blood	31684	17	61576813	rs4277405	17	61548918	C	T	0.3718	-0.0517245	0.0098245	1.40306e-07	0.0748534	0.00878519	1.58999e-17	-0.69101	0.69101	0.154285	7.50659e-06	0.45402	15	75922	397844	473766	5.24017	0.00228606	72.5973	1
ENSG00000159640	ACE	ACE INHIBITORS	antagonist	Cerebellum	241	17	61554422	rs4308	17	61559625	G	A	0.631058	0.05325	0.00988256	7.11348e-08	-0.410021	0.0681524	1.78516e-09	-0.129871	0.129871	0.0323562	5.97485e-05	0.444597	10	75922	397844	473766	5.24017	0.130576	36.1951	1
ENSG00000159640	ACE	ACE INHIBITORS	antagonist	Nerve	619	17	61554422	rs4292	17	61554341	T	C	0.629707	0.0511393	0.00993149	2.6159e-07	-0.192355	0.0321034	2.07609e-09	-0.265859	0.265859	0.0680775	9.41316e-05	0.233577	12	75922	397844	473766	5.24017	0.0548188	35.9009	1
ENSG00000159640	ACE	ACE INHIBITORS	antagonist	Frontal cortex	209	17	61554422	rs4291	17	61554194	A	T	0.628134	0.0518276	0.00984083	1.38981e-07	-0.397263	0.0699802	1.37246e-08	-0.130462	0.130462	0.0337903	0.00011296	0.16075	4	75922	397844	473766	5.24017	0.133592	32.226	1
ENSG00000169252	ADRB2	BETA BLOCKER	antagonist	Whole blood	31684	5	148207176	rs2082395	5	148200600	A	G	0.457172	0.00709196	0.00951633	0.456126	0.126274	0.00801464	6.30591e-56	0.0561633	-0.0561633	0.0754468	0.456629	0.930811	9	75922	397844	473766	5.24017	0.00777375	248.233	0.239
ENSG00000144891	AGTR1	ANGIOTENSIN II RECEPTOR BLOCKERS	antagonist	Nerve	619	3	148415571	rs275665	3	148390863	A	G	0.178164	0.0150225	0.0123298	0.223076	0.249071	0.0323659	1.40957e-14	0.0603143	-0.0603143	0.0501198	0.228821	0.375744	20	75922	397844	473766	5.24017	0.0873173	59.2203	0.994
ENSG00000167434	CA4	DIURETICS	antagonist	Whole blood	31684	17	58237778	rs34820870	17	58244021	G	T	0.0333701	0.0195459	0.0256311	0.445712	-0.461674	0.0207239	6.12094e-110	-0.0423369	0.0423369	0.0555502	0.445978	0.0434456	20	75922	397844	473766	5.24017	0.0154219	496.281	0.264
ENSG00000157388	CACNA1D	CALCIUM CHANNEL BLOCKERS	antagonist	Whole blood	31684	3	53687586	rs9830632	3	53735766	G	A	0.27277	0.0018942	0.010568	0.85775	-0.0850823	0.00873355	1.99591e-22	-0.0222632	0.0222632	0.12423	0.857773	0.514357	20	75922	397844	473766	5.24017	0.00298647	94.9067	0.049
ENSG00000196557	CACNA1H	CALCIUM CHANNEL BLOCKERS	antagonist	Whole blood	31684	16	1237506	rs117177120	16	1238875	G	T	0.0515902	-0.0174556	0.0238474	0.464185	0.371975	0.0240223	4.40796e-54	-0.0469269	0.0469269	0.0641818	0.464684	0.447509	18	75922	397844	473766	5.24017	0.00751076	239.772	0.175
ENSG00000007402	CACNA2D2	CALCIUM CHANNEL BLOCKERS	antagonist	Whole blood	31684	3	50470954	rs62260815	3	50474624	A	G	0.114089	-0.0126256	0.0148909	0.396507	-0.142467	0.0128005	8.98371e-29	0.0886212	-0.0886212	0.104824	0.397873	0.796846	20	75922	397844	473766	5.24017	0.0038944	123.872	0.287
ENSG00000165995	CACNB2	CALCIUM CHANNEL BLOCKERS	antagonist	Whole blood	31684	10	18630202	rs72787951	10	18837656	C	T	0.452998	-0.0242852	0.00952452	0.01078	0.138691	0.00805959	2.30488e-66	-0.175103	0.175103	0.0694241	0.0116619	0.180925	20	75922	397844	473766	5.24017	0.00925956	296.122	0.989
ENSG00000165995	CACNB2	CALCIUM CHANNEL BLOCKERS	antagonist	Cerebellum	241	10	18429606	rs10828906	10	18841795	T	C	0.735718	-0.00673946	0.0106897	0.528394	0.446477	0.0764977	5.33154e-09	-0.0150947	0.0150947	0.0240817	0.530782	0.0651219	20	75922	397844	473766	5.24017	0.123842	34.0645	0.268
ENSG00000165995	CACNB2	CALCIUM CHANNEL BLOCKERS	antagonist	Nucleus accumbens basal ganglia	246	10	18429606	rs10764318	10	18415963	A	G	0.101336	-0.000595909	0.0156629	0.969651	0.295835	0.0541539	4.68527e-08	-0.00201433	0.00201433	0.0529459	0.969652	0.27004	20	75922	397844	473766	5.24017	0.108188	29.8428	0.037
ENSG00000167535	CACNB3	CALCIUM CHANNEL BLOCKERS	antagonist	Nerve	619	12	49207577	rs150857355	12	49209340	C	G	0.0207475	-0.0566234	0.034914	0.104846	1.03195	0.100385	8.68349e-25	-0.0548703	0.0548703	0.0342514	0.109159	0.0659205	20	75922	397844	473766	5.24017	0.145826	105.677	1
ENSG00000167535	CACNB3	CALCIUM CHANNEL BLOCKERS	antagonist	Whole blood	31684	12	49215150	rs12369114	12	49212806	T	C	0.186	0.0119275	0.0123395	0.333739	0.485158	0.0100849	0	0.0245847	-0.0245847	0.0254391	0.333836	0.233781	20	75922	397844	473766	5.24017	0.0680716	2314.32	0.367
ENSG00000167535	CACNB3	CALCIUM CHANNEL BLOCKERS	antagonist	Nucleus accumbens basal ganglia	246	12	49207577	rs12369114	12	49212806	T	C	0.186	0.0119275	0.0123395	0.333739	-0.430322	0.0507788	2.36202e-17	-0.0277175	0.0277175	0.0288609	0.336862	0.262748	20	75922	397844	473766	5.24017	0.225968	71.8162	0.914
ENSG00000167535	CACNB3	CALCIUM CHANNEL BLOCKERS	antagonist	Cerebellum	241	12	49207577	rs12369114	12	49212806	T	C	0.186	0.0119275	0.0123395	0.333739	-0.436918	0.0624836	2.69977e-12	-0.0272991	0.0272991	0.0285106	0.338312	0.448616	20	75922	397844	473766	5.24017	0.168666	48.8954	0.808
ENSG00000167535	CACNB3	CALCIUM CHANNEL BLOCKERS	antagonist	Putamen basal ganglia	205	12	49207577	rs34014405	12	49211913	T	C	0.185697	0.0115969	0.0123519	0.347794	-0.432535	0.0495093	2.40563e-18	-0.0268115	0.0268115	0.0287214	0.350561	0.15093	20	75922	397844	473766	5.24017	0.271306	76.3254	0.941
ENSG00000167535	CACNB3	CALCIUM CHANNEL BLOCKERS	antagonist	Caudate basal ganglia	246	12	49207577	rs34014405	12	49211913	T	C	0.185697	0.0115969	0.0123519	0.347794	-0.320169	0.0436442	2.20247e-13	-0.0362212	0.0362212	0.0388939	0.351708	0.160004	20	75922	397844	473766	5.24017	0.179495	53.8153	0.972
ENSG00000167535	CACNB3	CALCIUM CHANNEL BLOCKERS	antagonist	Cerebellum	241	12	49207577	rs34014405	12	49211913	T	C	0.185697	0.0115969	0.0123519	0.347794	-0.466136	0.0658119	1.41216e-12	-0.0248788	0.0248788	0.0267302	0.35199	0.140886	19	75922	397844	473766	5.24017	0.172296	50.1668	0.741
ENSG00000129749	CHRNA10	NICOTINIC ANTAGONIST	antagonist	Nerve	619	11	3686817	rs61502842	11	3672379	G	A	0.106225	-0.0235463	0.0197212	0.232494	0.674266	0.0665631	4.07803e-24	-0.0349214	0.0349214	0.0294509	0.235721	0.0034056	14	75922	397844	473766	5.24017	0.142198	102.611	0.914
ENSG00000129749	CHRNA10	NICOTINIC ANTAGONIST	antagonist	Whole blood	31684	11	3689715	rs2231532	11	3693120	T	C	0.422961	-0.00678742	0.00956433	0.477915	-0.0845674	0.00804286	7.39946e-26	0.0802605	-0.0802605	0.113354	0.478915	0.668802	20	75922	397844	473766	5.24017	0.00347722	110.557	0.222
ENSG00000148795	CYP17A1	POTASSIUM-SPARING AGENTS	antagonist	Whole blood	31684	10	104593789	rs284856	10	104574329	A	T	0.40002	0.00614017	0.00963503	0.523945	0.0775359	0.00812286	1.35579e-21	0.0791913	-0.0791913	0.124542	0.524867	0.643945	20	75922	397844	473766	5.24017	0.00286748	91.1145	0.187
ENSG00000164116	GUCY1A1	GUANLYATE CYCLASE AGONIST	agonist	Whole blood	31684	4	156620682	rs72685775	4	156603241	C	T	0.015444	0.0364354	0.041085	0.37517	-0.499624	0.0394	7.55571e-37	-0.0729258	-0.0729258	0.0824328	0.376335	0.672693	7	75922	397844	473766	5.24017	0.00504958	160.803	0.257
ENSG00000055118	KCNH2	ALPHA BLOCKER	antagonist	Cerebellum	241	7	150642049	rs11771808	7	150675868	G	A	0.631105	0.012431	0.00984645	0.206774	-0.412351	0.044147	9.59574e-21	-0.0301467	0.0301467	0.024096	0.210894	0.0179743	20	75922	397844	473766	5.24017	0.265788	87.2432	0.975
ENSG00000055118	KCNH2	ALPHA BLOCKER	antagonist	Cerebellum	241	7	150642049	rs11771808	7	150675868	G	A	0.631105	0.012431	0.00984645	0.206774	-0.383207	0.057264	2.20238e-11	-0.0324394	0.0324394	0.0261481	0.214753	0.0218739	20	75922	397844	473766	5.24017	0.1567	44.782	0.9
ENSG00000055118	KCNH2	ALPHA BLOCKER	antagonist	Nerve	619	7	150642049	rs3807375	7	150667210	T	C	0.36055	0.00602405	0.00985402	0.540982	-0.275973	0.0331732	8.85933e-17	-0.0218284	0.0218284	0.0358027	0.54207	0.867389	20	75922	397844	473766	5.24017	0.100563	69.2083	0.416
ENSG00000055118	KCNH2	ALPHA BLOCKER	antagonist	Whole blood	31684	7	150658726	rs2072412	7	150647970	G	C	0.266971	0.00515401	0.0111081	0.642657	0.16693	0.00926327	1.3428e-72	0.0308754	-0.0308754	0.0665656	0.642767	0.07312	20	75922	397844	473766	5.24017	0.0101455	324.743	0.12
ENSG00000187486	KCNJ11	CALCIUM CHANNEL BLOCKERS	antagonist	Nucleus accumbens basal ganglia	246	11	17407406	rs2237987	11	17445745	A	C	0.146078	-0.020953	0.013393	0.117706	0.705116	0.0702857	1.10105e-23	-0.0297156	0.0297156	0.0192236	0.122155	0.246561	20	75922	397844	473766	5.24017	0.290338	100.644	0.981
ENSG00000187486	KCNJ11	CALCIUM CHANNEL BLOCKERS	antagonist	Caudate basal ganglia	246	11	17407406	rs2237987	11	17445745	A	C	0.146078	-0.020953	0.013393	0.117706	0.504426	0.0554689	9.55918e-20	-0.0415382	0.0415382	0.0269409	0.123116	0.253218	18	75922	397844	473766	5.24017	0.251593	82.6982	1
ENSG00000187486	KCNJ11	CALCIUM CHANNEL BLOCKERS	antagonist	Putamen basal ganglia	205	11	17407406	rs2237987	11	17445745	A	C	0.146078	-0.020953	0.013393	0.117706	0.544005	0.0760247	8.32865e-13	-0.0385161	0.0385161	0.0252007	0.12642	0.481312	16	75922	397844	473766	5.24017	0.199854	51.2031	0.992
ENSG00000187486	KCNJ11	CALCIUM CHANNEL BLOCKERS	antagonist	Whole blood	31684	11	17409142	rs2074310	11	17421886	T	C	0.355255	0.00211803	0.00986849	0.830059	0.157188	0.012183	4.37435e-38	0.0134745	-0.0134745	0.0627901	0.830082	0.533069	20	75922	397844	473766	5.24017	0.00522654	166.468	0.043
ENSG00000010322	NISCH	A2 RECEPTOR AGONIST	agonist	Whole blood	31684	3	52508110	rs187084	3	52261031	G	A	0.388163	-0.00732528	0.00974147	0.45207	-0.0773754	0.008036	6.05494e-22	0.0946719	0.0946719	0.126282	0.453444	0.736164	20	75922	397844	473766	5.24017	0.00291754	92.7099	0.252
ENSG00000113580	NR3C1	DIURETICS	antagonist	Whole blood	31684	5	142736286	rs4912908	5	142791133	G	A	0.206875	-0.0138489	0.0117899	0.240137	0.0728593	0.00980424	1.0745e-13	-0.190078	0.190078	0.163826	0.245951	0.550613	17	75922	397844	473766	5.24017	0.00173999	55.2258	0.517
ENSG00000122884	P4HA1	VASODILATOR	antagonist	Whole blood	31684	10	74811853	rs6480668	10	74849326	G	A	0.0638819	-0.0174064	0.0189772	0.359024	0.183357	0.0155219	3.35212e-32	-0.0949317	0.0949317	0.10381	0.360468	NA	NA	75922	397844	473766	5.24017	0.00438487	139.542	0.355
ENSG00000132170	PPARG	ANGIOTENSIN II RECEPTOR BLOCKERS	partial agonist	Whole blood	31684	3	12402361	rs1699346	3	12504295	C	A	0.414986	0.00859587	0.00972701	0.376852	0.252822	0.00794678	4.09248e-222	0.0339997	0.0339997	0.0384886	0.377036	0.622847	20	75922	397844	473766	5.24017	0.0309564	1012.16	0.327
ENSG00000132170	PPARG	ANGIOTENSIN II RECEPTOR BLOCKERS	partial agonist	Cerebellum	241	3	12328867	rs73025230	3	12379911	C	A	0.0909643	-0.00951237	0.0163577	0.560887	1.43505	0.122801	1.50275e-31	-0.0066286	-0.0066286	0.0114128	0.561372	0.242902	20	75922	397844	473766	5.24017	0.361694	136.562	0.17
ENSG00000132170	PPARG	ANGIOTENSIN II RECEPTOR BLOCKERS	partial agonist	Cerebellum	241	3	12328867	rs73025230	3	12379911	C	A	0.0909643	-0.00951237	0.0163577	0.560887	1.77606	0.158215	3.05318e-29	-0.00535589	-0.00535589	0.00922243	0.561412	0.332427	20	75922	397844	473766	5.24017	0.34335	126.014	0.121
ENSG00000162572	SCNN1D	DIURETICS	antagonist	Cerebellum	241	1	1215816	rs41307035	1	1190061	G	A	0.0548485	-0.0514812	0.0224555	0.0218719	0.649916	0.112566	7.7585e-09	-0.079212	0.079212	0.0371756	0.0331096	0.280019	18	75922	397844	473766	5.24017	0.121512	33.335	1
ENSG00000162572	SCNN1D	DIURETICS	antagonist	Cortex	255	1	1215816	rs112631554	1	1200192	G	C	0.0401088	-0.0548274	0.0262433	0.03669	0.70394	0.10907	1.08928e-10	-0.0778865	0.0778865	0.0391852	0.0468501	0.0998208	20	75922	397844	473766	5.24017	0.140414	41.6544	1
ENSG00000162572	SCNN1D	DIURETICS	antagonist	Nucleus accumbens basal ganglia	246	1	1215816	rs114964868	1	1210468	T	C	0.0282783	-0.0547156	0.0312947	0.0803947	0.557007	0.096401	7.55851e-09	-0.0982315	0.0982315	0.0586995	0.094236	0.0116548	9	75922	397844	473766	5.24017	0.119496	33.3855	1
ENSG00000162572	SCNN1D	DIURETICS	antagonist	Nerve	619	1	1215816	rs7519699	1	1218890	C	G	0.0286988	-0.0514858	0.0305621	0.0920595	0.347459	0.0490802	1.44762e-12	-0.148178	0.148178	0.0904148	0.10124	0.125214	20	75922	397844	473766	5.24017	0.0749017	50.1181	1
ENSG00000162572	SCNN1D	DIURETICS	antagonist	Whole blood	31684	1	1221612	rs11804831	1	1194804	C	T	0.192791	-0.00304883	0.0124891	0.807139	-0.133483	0.0117193	4.68992e-30	0.0228405	-0.0228405	0.0935846	0.807182	0.229616	20	75922	397844	473766	5.24017	0.00407788	129.732	0.056
ENSG00000074803	SLC12A1	DIURETICS	antagonist	Cortex	209	15	48483861	rs72623969	15	48405428	G	A	0.00470791	-0.0607188	0.0606658	0.316888	1.59427	0.20535	8.24971e-15	-0.0380856	0.0380856	0.0383673	0.320876	0.647327	5	75922	397844	473766	5.24017	0.223841	60.2746	0.995
ENSG00000074803	SLC12A1	DIURETICS	antagonist	Frontal cortex	209	15	48483861	rs72623969	15	48405428	G	A	0.00470791	-0.0607188	0.0606658	0.316888	1.50151	0.202405	1.18609e-13	-0.0404385	0.0404385	0.0407693	0.321253	NA	NA	75922	397844	473766	5.24017	0.208429	55.0318	0.997
ENSG00000074803	SLC12A1	DIURETICS	antagonist	Putamen basal ganglia	205	15	48483861	rs72623969	15	48405428	G	A	0.00470791	-0.0607188	0.0606658	0.316888	0.795149	0.130976	1.27153e-09	-0.0763615	0.0763615	0.0773248	0.323377	NA	NA	75922	397844	473766	5.24017	0.15239	36.8565	1
ENSG00000074803	SLC12A1	DIURETICS	antagonist	Hypothalamus	202	15	48483861	rs72623969	15	48405428	G	A	0.00470791	-0.0607188	0.0606658	0.316888	1.1662	0.209839	2.73526e-08	-0.0520655	0.0520655	0.0528569	0.324611	NA	NA	75922	397844	473766	5.24017	0.132626	30.8869	0.998
ENSG00000074803	SLC12A1	DIURETICS	antagonist	Nucleus accumbens basal ganglia	246	15	48483861	rs16960661	15	48506683	C	T	0.000200321	-0.0617589	0.112549	0.583191	0.994431	0.157373	2.63371e-10	-0.0621048	0.0621048	0.113605	0.584604	NA	NA	75922	397844	473766	5.24017	0.139647	39.929	1
ENSG00000074803	SLC12A1	DIURETICS	antagonist	Caudate basal ganglia	246	15	48483861	rs16960661	15	48506683	C	T	0.000200321	-0.0617589	0.112549	0.583191	0.786736	0.130316	1.56853e-09	-0.0785001	0.0785001	0.143648	0.584739	0.245792	4	75922	397844	473766	5.24017	0.12904	36.4471	1
ENSG00000074803	SLC12A1	DIURETICS	antagonist	Cerebellum	241	15	48483861	rs16960661	15	48506683	C	T	0.000200321	-0.0617589	0.112549	0.583191	1.09861	0.191615	9.84152e-09	-0.0562155	0.0562155	0.102915	0.584906	0.263143	4	75922	397844	473766	5.24017	0.120027	32.8721	0.998
ENSG00000074803	SLC12A1	DIURETICS	antagonist	Whole blood	31684	15	48540068	rs964611	15	48597514	A	C	0.153772	-0.00445985	0.0130083	0.731714	1.66449	0.00859228	0	-0.0026794	0.0026794	0.00781516	0.731714	0.471656	20	75922	397844	473766	5.24017	0.542212	37527.1	0.072
ENSG00000064651	SLC12A2	DIURETICS	antagonist	Whole blood	31684	5	127472419	rs17764730	5	127357526	T	C	0.247733	0.00841229	0.0110484	0.446415	-0.18575	0.00943853	3.19997e-86	-0.0452882	0.0452882	0.0595243	0.446755	0.0742556	20	75922	397844	473766	5.24017	0.0120763	387.301	0.241
ENSG00000064651	SLC12A2	DIURETICS	antagonist	Cerebellum	241	5	127419458	rs10478787	5	127294105	A	C	0.544704	0.00362479	0.0094927	0.702573	0.412078	0.0570941	5.29423e-13	0.00879637	-0.00879637	0.0230684	0.702968	0.864216	16	75922	397844	473766	5.24017	0.177734	52.0926	0.153
ENSG00000064651	SLC12A2	DIURETICS	antagonist	Cerebellum	241	5	127419458	rs10478787	5	127294105	A	C	0.544704	0.00362479	0.0094927	0.702573	0.357589	0.0528873	1.36725e-11	0.0101367	-0.0101367	0.0265887	0.703023	0.904017	17	75922	397844	473766	5.24017	0.159446	45.7157	0.174
ENSG00000070915	SLC12A3	DIURETICS	antagonist	Whole blood	31684	16	56924440	rs56228609	16	56987765	T	C	0.313046	0.016348	0.0103396	0.113853	-0.108513	0.0129754	6.11429e-17	-0.150654	0.150654	0.0969718	0.120283	0.164752	20	75922	397844	473766	5.24017	0.00220254	69.9394	0.431
ENSG00000155380	SLC16A1	DIURETICS	antagonist	Whole blood	31684	1	113477052	rs7169	1	113455099	G	A	0.43245	0.00597852	0.00958221	0.532681	0.125393	0.00807102	1.97342e-54	0.0476783	-0.0476783	0.076479	0.533011	0.599167	20	75922	397844	473766	5.24017	0.00756056	241.374	0.181

### Sheet: eTable7
eTable 7. Main causal association of expression of 23 drug target genes with Alzheimer’s disease
When MR results for a given gene are obtained from multiple tissues, a result for whole blood was prioritized to reflect drug effect and presented in the forest plot. Except for AGTR1 (nerve tissue), all gene targets presenting in the forest plot were derived from whole blood.
													Alzheimer's disease association			eQTL association			MR results (per 1SD increase in expression)				HEIDI test		OR (95% CI) and statistical power
ProbeID	Gene symbol	Drug class	Drug direction	Tissue only (manhattan version - not for analysis)	ProbeChr	Probe_bp	topSNP	topSNP_chr	topSNP_bp	A1(effect allele)	A2	Freq	b_GWAS	se_GWAS	p_GWAS	b_eQTL	se_eQTL	p_eQTL	b_SMR (beta per 1SD increase in gene expression)	beta (for SMR) with drug direction (if drug is antagonist, beta is inversed)	se_SMR	p_SMR	p_HEIDI	nsnp_HEIDI	OR	lower_ci	upper_ci	Statistical power
ENSG00000159640	ACE	ACE INHIBITORS	antagonist	Whole blood	17	61576813	rs4277405	17	61548918	C	T	0.3718	-0.0517245	0.0098245	1.40306e-07	0.0748534	0.00878519	1.58999e-17	-0.69101	0.69101	0.154285	7.50659e-06	0.45402	15	1.99573	1.47494	2.70041	1
ENSG00000169252	ADRB2	BETA BLOCKER	antagonist	Whole blood	5	148207176	rs2082395	5	148200600	A	G	0.457172	0.00709196	0.00951633	0.456126	0.126274	0.00801464	6.30591e-56	0.0561633	-0.0561633	0.0754468	0.456629	0.930811	9	0.945385	0.815433	1.09605	0.239
ENSG00000144891	AGTR1	ANGIOTENSIN II RECEPTOR BLOCKERS	antagonist	Nerve	3	148415571	rs275665	3	148390863	A	G	0.178164	0.0150225	0.0123298	0.223076	0.249071	0.0323659	1.40957e-14	0.0603143	-0.0603143	0.0501198	0.228821	0.375744	20	0.941469	0.853383	1.03865	0.994
ENSG00000167434	CA4	DIURETICS	antagonist	Whole blood	17	58237778	rs34820870	17	58244021	G	T	0.0333701	0.0195459	0.0256311	0.445712	-0.461674	0.0207239	6.12094e-110	-0.0423369	0.0423369	0.0555502	0.445978	0.0434456	20	1.04325	0.935626	1.16324	0.264
ENSG00000157388	CACNA1D	CALCIUM CHANNEL BLOCKERS	antagonist	Whole blood	3	53687586	rs9830632	3	53735766	G	A	0.27277	0.0018942	0.010568	0.85775	-0.0850823	0.00873355	1.99591e-22	-0.0222632	0.0222632	0.12423	0.857773	0.514357	20	1.02251	0.801538	1.30441	0.049
ENSG00000196557	CACNA1H	CALCIUM CHANNEL BLOCKERS	antagonist	Whole blood	16	1237506	rs117177120	16	1238875	G	T	0.0515902	-0.0174556	0.0238474	0.464185	0.371975	0.0240223	4.40796e-54	-0.0469269	0.0469269	0.0641818	0.464684	0.447509	18	1.04805	0.924163	1.18853	0.175
ENSG00000007402	CACNA2D2	CALCIUM CHANNEL BLOCKERS	antagonist	Whole blood	3	50470954	rs62260815	3	50474624	A	G	0.114089	-0.0126256	0.0148909	0.396507	-0.142467	0.0128005	8.98371e-29	0.0886212	-0.0886212	0.104824	0.397873	0.796846	20	0.915192	0.745222	1.12393	0.287
ENSG00000165995	CACNB2	CALCIUM CHANNEL BLOCKERS	antagonist	Whole blood	10	18630202	rs72787951	10	18837656	C	T	0.452998	-0.0242852	0.00952452	0.01078	0.138691	0.00805959	2.30488e-66	-0.175103	0.175103	0.0694241	0.0116619	0.180925	20	1.19137	1.03981	1.36502	0.989
ENSG00000167535	CACNB3	CALCIUM CHANNEL BLOCKERS	antagonist	Whole blood	12	49215150	rs12369114	12	49212806	T	C	0.186	0.0119275	0.0123395	0.333739	0.485158	0.0100849	0	0.0245847	-0.0245847	0.0254391	0.333836	0.233781	20	0.975715	0.928259	1.0256	0.367
ENSG00000129749	CHRNA10	NICOTINIC ANTAGONIST	antagonist	Whole blood	11	3689715	rs2231532	11	3693120	T	C	0.422961	-0.00678742	0.00956433	0.477915	-0.0845674	0.00804286	7.39946e-26	0.0802605	-0.0802605	0.113354	0.478915	0.668802	20	0.922876	0.73902	1.15247	0.222
ENSG00000148795	CYP17A1	DIURETICS	antagonist	Whole blood	10	104593789	rs284856	10	104574329	A	T	0.40002	0.00614017	0.00963503	0.523945	0.0775359	0.00812286	1.35579e-21	0.0791913	-0.0791913	0.124542	0.524867	0.643945	20	0.923863	0.723765	1.17928	0.187
ENSG00000164116	GUCY1A1	GUANLYATE CYCLASE AGONIST	agonist	Whole blood	4	156620682	rs72685775	4	156603241	C	T	0.015444	0.0364354	0.041085	0.37517	-0.499624	0.0394	7.55571e-37	-0.0729258	-0.0729258	0.0824328	0.376335	0.672693	7	0.92967	0.790973	1.09269	0.257
ENSG00000055118	KCNH2	ALPHA BLOCKER	antagonist	Whole blood	7	150658726	rs2072412	7	150647970	G	C	0.266971	0.00515401	0.0111081	0.642657	0.16693	0.00926327	1.3428e-72	0.0308754	-0.0308754	0.0665656	0.642767	0.07312	20	0.969596	0.851001	1.10472	0.12
ENSG00000187486	KCNJ11	CALCIUM CHANNEL BLOCKERS	antagonist	Whole blood	11	17409142	rs2074310	11	17421886	T	C	0.355255	0.00211803	0.00986849	0.830059	0.157188	0.012183	4.37435e-38	0.0134745	-0.0134745	0.0627901	0.830082	0.533069	20	0.986616	0.872371	1.11582	0.043
ENSG00000010322	NISCH	A2 RECEPTOR AGONIST	agonist	Whole blood	3	52508110	rs187084	3	52261031	G	A	0.388163	-0.00732528	0.00974147	0.45207	-0.0773754	0.008036	6.05494e-22	0.0946719	0.0946719	0.126282	0.453444	0.736164	20	1.0993	0.85827	1.40801	0.252
ENSG00000113580	NR3C1	DIURETICS	antagonist	Whole blood	5	142736286	rs4912908	5	142791133	G	A	0.206875	-0.0138489	0.0117899	0.240137	0.0728593	0.00980424	1.0745e-13	-0.190078	0.190078	0.163826	0.245951	0.550613	17	1.20934	0.877205	1.66724	0.517
ENSG00000122884	P4HA1	VASODILATOR	antagonist	Whole blood	10	74811853	rs6480668	10	74849326	G	A	0.0638819	-0.0174064	0.0189772	0.359024	0.183357	0.0155219	3.35212e-32	-0.0949317	0.0949317	0.10381	0.360468	NA	NA	1.09958	0.89715	1.34769	0.355
ENSG00000132170	PPARG	ANGIOTENSIN II RECEPTOR BLOCKERS	partial agonist	Whole blood	3	12402361	rs1699346	3	12504295	C	A	0.414986	0.00859587	0.00972701	0.376852	0.252822	0.00794678	4.09248e-222	0.0339997	0.0339997	0.0384886	0.377036	0.622847	20	1.03458	0.95941	1.11565	0.327
ENSG00000162572	SCNN1D	DIURETICS	antagonist	Whole blood	1	1221612	rs11804831	1	1194804	C	T	0.192791	-0.00304883	0.0124891	0.807139	-0.133483	0.0117193	4.68992e-30	0.0228405	-0.0228405	0.0935846	0.807182	0.229616	20	0.977418	0.813619	1.17419	0.056
ENSG00000074803	SLC12A1	DIURETICS	antagonist	Whole blood	15	48540068	rs964611	15	48597514	A	C	0.153772	-0.00445985	0.0130083	0.731714	1.66449	0.00859228	0	-0.0026794	0.0026794	0.00781516	0.731714	0.471656	20	1.00268	0.987441	1.01816	0.072
ENSG00000064651	SLC12A2	DIURETICS	antagonist	Whole blood	5	127472419	rs17764730	5	127357526	T	C	0.247733	0.00841229	0.0110484	0.446415	-0.18575	0.00943853	3.19997e-86	-0.0452882	0.0452882	0.0595243	0.446755	0.0742556	20	1.04633	0.931111	1.17581	0.241
ENSG00000070915	SLC12A3	DIURETICS	antagonist	Whole blood	16	56924440	rs56228609	16	56987765	T	C	0.313046	0.016348	0.0103396	0.113853	-0.108513	0.0129754	6.11429e-17	-0.150654	0.150654	0.0969718	0.120283	0.164752	20	1.16259	0.961359	1.40595	0.431
ENSG00000155380	SLC16A1	DIURETICS	antagonist	Whole blood	1	113477052	rs7169	1	113455099	G	A	0.43245	0.00597852	0.00958221	0.532681	0.125393	0.00807102	1.97342e-54	0.0476783	-0.0476783	0.076479	0.533011	0.599167	20	0.95344	0.820719	1.10762	0.181

### Sheet: eTable8
eTable 8. pQTL SMR analysis between validated drug target protein level (in blood) and Alzheimer's disease risk (only ACE was available with pQTL dataset)
														Alzheimer's disease association			pQTL association			MR results (per 1SD increase in expression)				HEIDI test		Alzheimer's disease				Exposure instrument variables
ProbeID	Gene symbol	Drug class	Drug direction	Tissues	Tissue sample size	ProbeChr	Probe_bp	topSNP	topSNP_chr	topSNP_bp	A1(effect allele)	A2	Freq	b_GWAS	se_GWAS	p_GWAS	b_pQTL	se_pQTL	p_pQTL	b_SMR (beta per 1SD increase in gene expression)	beta with drug direction (if drug is antagonist, beta is inversed)	se_SMR	p_SMR	p_HEIDI	nsnp_HEIDI	Cases	Controls	Sample size	case:control ratio	The variance explained by SNP	F-statistics	Statistical power
SeqId_10714_7_ACE	ACE	ACE INHIBITORS	antagonist	Whole blood	7213	17	61554422	rs4353	17	61570422	G	A	0.474702	0.0458743	0.00949507	1.35591e-06	-0.744398	0.014008	0	-0.061626	0.061626	0.012808	1.49777e-06	0.246776	20	75922	397844	473766	5.24017	0.281356	2823.96	1
*no other drug target genes was available from ARIC pQTL dataset

### Sheet: eTable9
eTable 9. MR estimates for a causal association of ACE with SBP (positive control) (per 1SD increase in the natural log-transformed ACE protein level in the blood) (Best fitted MR estimate is marked in bold)
ICELANDERS pQTL instrument validation (whether it reflects actual blood-lowering drug effect) used for discovery set (ACE increases SBP and ACE inhibitor decreases SBP)
outcome	exposure	method	nsnp	b	se	pval	or	or_lci95	or_uci95
SBP	ACE pQTL (icelander)	MR Egger	44	0.185986	0.110453	0.0996308	1.2044	0.969958	1.49552
SBP	ACE pQTL (icelander)	Weighted median	44	0.3501	0.0739791	2.21868e-06	1.41921	1.22765	1.64066
SBP	ACE pQTL (icelander)	Inverse variance weighted	44	0.386632	0.0614234	3.08326e-10	1.47202	1.30505	1.66034
SBP	ACE pQTL (icelander)	MR-PRESSO outlier corrected	37	0.396128	0.065691	6.33352e-07	1.48606	1.30653	1.69026
Heterogeneity
outcome	exposure	method	Q	Q_df	Q_pval
SBP	ACE pQTL (icelander)	MR Egger	141.579	42	1.02502e-12
SBP	ACE pQTL (icelander)	Inverse variance weighted	157.143	43	6.51526e-15
Pleiotropy
outcome	exposure	egger_intercept	se	pval	MR-PRESSO global test pval
SBP	ACE pQTL (icelander)	0.0618819	0.0287995	0.0374679	<0.001
ARIC pQTL instrument validation (whether it reflects actual blood-lowering drug effect) used for validation set (ACE increases SBP and ACE inhibitor decreases SBP)
outcome	exposure	method	nsnp	b	se	pval	or	or_lci95	or_uci95
SBP	ACE pQTL (ARIC)	MR Egger	18	0.0529572	0.186782	0.780411	1.05438	0.731151	1.52052
SBP	ACE pQTL (ARIC)	Weighted median	18	0.121092	0.0754841	0.108667	1.12873	0.973501	1.30871
SBP	ACE pQTL (ARIC)	Inverse variance weighted	18	0.239732	0.0970161	0.0134716	1.27091	1.05083	1.53708
SBP	ACE pQTL (ARIC)	MR-PRESSO outlier corrected	14	0.196066	0.0744444	0.0206411	1.21661	1.05144	1.40772
Heterogeneity
outcome	exposure	method	Q	Q_df	Q_pval
SBP	ACE pQTL (ARIC)	MR Egger	76.7402	16	6.40037e-10
SBP	ACE pQTL (ARIC)	Inverse variance weighted	83.2582	17	1.00613e-10
Pleiotropy
outcome	exposure	egger_intercept	se	pval	MR-PRESSO global test pval
SBP	ACE pQTL (ARIC)	0.0792388	0.0679722	0.260799	<0.001

### Sheet: eTable10
eTable 10. MR estimates for a causal association of ACE with the risk of Alzheimer's disease (Schwartzentruber et al, PMID:33589840)(Analysis to replicate ACE eQTL and pQTL SMR results using different pQTL instruments in the same AD dataset)(per 1SD increase in the natural log-transformed ACE protein level in the blood)(Best fitted MR estimate is marked in bold)
outcome	exposure	method	nsnp	b	se	pval	or	or_lci95	or_uci95
Alzheimer's disease	ACE pQTL (Icelanders)	MR Egger	77	-0.134225	0.0191155	8.45192e-10	0.874393	0.842239	0.907775
Alzheimer's disease	ACE pQTL (Icelanders)	Weighted median	77	-0.0948388	0.0145955	8.14908e-11	0.90952	0.883869	0.935914
Alzheimer's disease	ACE pQTL (Icelanders)	Inverse variance weighted	77	-0.0826954	0.0104997	3.38151e-15	0.920632	0.901879	0.939774
Alzheimer's disease	ACE pQTL (Icelanders)	MR-PRESSO outlier corrected	76	-0.0854085	0.00982655	5.74998e-13	0.918137	0.900623	0.935992
Heterogeneity
outcome	exposure	method	Q	Q_df	Q_pval
Alzheimer's disease	ACE pQTL (Icelanders)	MR Egger	90.3505	75	0.109274
Alzheimer's disease	ACE pQTL (Icelanders)	Inverse variance weighted	102.341	76	0.0236975
Pleiotropy
outcome	exposure	MR egger intercept	se	pval	MR-PRESSO global test pval
Alzheimer's disease	ACE pQTL (Icelanders)	0.0155867	0.00494053	0.00231098	0.018

### Sheet: eTable11
eTable 11. MR estimates for a causal association of ACE with the risk of Alzheimer's disease (Schwartzentruber et al, PMID:33589840)(per 1SD increase in genetically predicted ACE protein level in the cerebrospinal fluid)
outcome	exposure	method	nsnp	b	se	pval	lo_ci	up_ci	or	or_lci95	or_uci95
Alzheimer	ACE pQTL (CSF)	Wald ratio	1	-0.149191	0.0283372	1.40306e-07	-0.204732	-0.09365	0.861405	0.814866	0.910601
Heterogeneity
NA
Pleiotropy
NA

### Sheet: eTable12
eTable 12. ACE pQTL robust MR for Alzheimer's disease and SBP adjusting multivariable MR in a discovery set (Fig 2)
outcome	exposure	method	nsnp	b	se	pval	or	or_lci95	or_uci95
Alzheimer	ACE pQTL (Icelanders)	MR Egger	76	-0.155968	0.0309884	3.28459e-06	0.855587	0.805168	0.909164
Alzheimer	ACE pQTL (Icelanders)	Weighted median	76	-0.0983432	0.0226945	1.46856e-05	0.906338	0.866906	0.947563
Alzheimer	ACE pQTL (Icelanders)	Inverse variance weighted	76	-0.105312	0.0165903	2.18451e-10	0.900044	0.871248	0.929792
Alzheimer	ACE pQTL (Icelanders)	MR-PRESSO outlier corrected	76	-0.105312	0.0165903	1.50769e-08	0.900044	0.871249	0.929791
Alzheimer	ACE pQTL (Icelanders)	MVMR (adjusting for blood pressure)	45	-0.114958	0.0183666	3.87249e-10	0.891403	0.859885	0.924077
Heterogeneity
outcome	exposure	method	Q	Q_df	Q_pval
Alzheimer	ACE pQTL (Icelanders)	MR Egger	93.8157	74	0.0598129
Alzheimer	ACE pQTL (Icelanders)	Inverse variance weighted	98.4993	75	0.0358
Pleiotropy
outcome	exposure	egger_intercept	se	pval	MR-PRESSO global test pval
Alzheimer	ACE pQTL (Icelanders)	0.0154644	0.00804573	0.0584481	0.038

### Sheet: eTable13
eTable 13. ACE pQTL robust MR for Alzheimer's disease in a validation set (Fig 2)
outcome	exposure	method	nsnp	b	se	pval	or	or_lci95	or_uci95
Alzheimer	ACE pQTL (ARIC)	MR Egger	29	-0.0223778	0.00756688	0.0063775	0.977871	0.963475	0.992482
Alzheimer	ACE pQTL (ARIC)	Weighted median	29	-0.0206215	0.0045641	6.2367e-06	0.97959	0.970866	0.988392
Alzheimer	ACE pQTL (ARIC)	Inverse variance weighted	29	-0.0157304	0.00372744	2.44124e-05	0.984393	0.977227	0.991611
Alzheimer	ACE pQTL (ARIC)	MR-PRESSO outlier corrected	29	-0.0157304	0.00372744	0.000232247	0.984393	0.977227	0.991611
Heterogeneity
outcome	exposure	method	Q	Q_df	Q_pval
Alzheimer	ACE pQTL (ARIC)	MR Egger	37.8851	27	0.0796948
Alzheimer	ACE pQTL (ARIC)	Inverse variance weighted	39.3146	28	0.0759933
Pleiotropy
outcome	exposure	egger_intercept	se	pval	MR-PRESSO global test pval
Alzheimer	ACE pQTL (ARIC)	0.00267665	0.00265185	0.321766	0.091

### Sheet: eTable14
eTable 14. MR estimates for causal association of REN with the risk of Alzheimer's disease (per 1SD increase in the natural log-transformed REN protein level in the blood)(Best fitted MR estimate is marked in bold)
outcome	exposure	method	nsnp	b	se	pval	or	or_lci95	or_uci95
Alzheimer	REN pQTL (Icelanders)	MR Egger	10	0.0494776	0.0839101	0.571699	1.05072	0.891378	1.23855
Alzheimer	REN pQTL (Icelanders)	Weighted median	10	0.0306828	0.0641702	0.632545	1.03116	0.90929	1.16936
Alzheimer	REN pQTL (Icelanders)	Inverse variance weighted	10	0.0355511	0.0474925	0.454122	1.03619	0.94409	1.13728
Alzheimer	REN pQTL (Icelanders)	MR-PRESSO outlier corrected	10	0.0355511	0.038208	0.376416	1.03619	0.961428	1.11677
Heterogeneity
outcome	exposure	method	Q	Q_df	Q_pval
Alzheimer	REN pQTL (Icelanders)	MR Egger	5.78453	8	0.671353
Alzheimer	REN pQTL (Icelanders)	Inverse variance weighted	5.82506	9	0.757291
Pleiotropy
outcome	exposure	egger_intercept	se	pval	MR-PRESSO global test pval
Alzheimer	REN pQTL (Icelanders)	-0.00200934	0.00998088	0.845474	0.745

### Sheet: eTable15
eTable 15. MR estimates for causal association of ACE2 with the risk of Alzheimer's disease (per 1SD increase in the natural log-transformed ACE2 protein level in the blood)(Best fitted MR estimate is marked in bold)
outcome	exposure	method	nsnp	b	se	pval	or	or_lci95	or_uci95
Alzheimer	ACE2	Wald ratio	1	0.105785	0.210107	0.614625	1.11158	0.736369	1.67799
Heterogeneity
NA
Pleiotropy
NA

### Sheet: eTable16
eTable 16. MR estimates for causal association of SBP with the risk of Alzheimer's disease (Best fitted MR estimate is marked in bold)
outcome	exposure	method	nsnp	b	se	pval	or	or_lci95	or_uci95
Alzheimer	SBP	MR Egger	674	-0.00839521	0.00656362	0.20132	0.99164	0.978965	1.00448
Alzheimer	SBP	Weighted median	674	-0.00993624	0.00265465	0.000181865	0.990113	0.984975	0.995278
Alzheimer	SBP	Inverse variance weighted	674	-0.0108129	0.00246896	1.18923e-05	0.989245	0.98447	0.994044
Alzheimer	SBP	MR-PRESSO outlier corrected	661	-0.0111353	0.00187413	4.57016e-09	0.988927	0.985301	0.992566
Heterogeneity
outcome	exposure	method	Q	Q_df	Q_pval
Alzheimer	SBP	MR Egger	1777.81	672	9.15158e-101
Alzheimer	SBP	Inverse variance weighted	1778.23	673	1.30829e-100
Pleiotropy
outcome	exposure	egger_intercept	se	pval	MR-PRESSO global test pval
Alzheimer	SBP	-0.000736651	0.00185279	0.691059	<0.001

### Sheet: eTable17
eTable 17. MR estimates for causal association of ACE with the Alzheimer's dementia and vascular dementia markers (per 1SD increase in the natural log-transformed ACE protein level in the blood)(Best fitted MR estimate is marked in bold)
MR estimates for ACE on amyloid beta (CSF) (per 1SD increase in ACE protein level in the blood)
outcome	exposure	method	nsnp	b	se	pval	or	or_lci95	or_uci95
Amyloid_beta	ACE pQTL (Icelanders)	MR Egger	22	0.000527221	0.0113511	0.963415	1.00053	0.978513	1.02304
Amyloid_beta	ACE pQTL (Icelanders)	Weighted median	22	0.00803908	0.00794052	0.31134	1.00807	0.992504	1.02388
Amyloid_beta	ACE pQTL (Icelanders)	Inverse variance weighted	22	0.00541596	0.00575795	0.346907	1.00543	0.994148	1.01684
Amyloid_beta	ACE pQTL (Icelanders)	MR-PRESSO outlier corrected	22	0.00541596	0.00530151	0.318601	1.00543	0.995038	1.01593
Heterogeneity
outcome	exposure	method	Q	Q_df	Q_pval
Amyloid_beta	ACE pQTL (Icelanders)	MR Egger	17.5528	20	0.616841
Amyloid_beta	ACE pQTL (Icelanders)	Inverse variance weighted	17.8026	21	0.661463
Pleiotropy
outcome	exposure	egger_intercept	se	pval	MR-PRESSO global test pval
Amyloid_beta	ACE pQTL (Icelanders)	0.00139789	0.00279718	0.622704	0.711
MR estimates for ACE on phosphorylated tau (CSF) (per 1SD increase in ACE protein level in the blood)
outcome	exposure	method	nsnp	b	se	pval	or	or_lci95	or_uci95
ptau	ACE pQTL (Icelanders)	MR Egger	23	-0.0249608	0.0149995	0.110942	0.975348	0.947091	1.00445
ptau	ACE pQTL (Icelanders)	Weighted median	23	-0.0183769	0.0104323	0.078147	0.981791	0.96192	1.00207
ptau	ACE pQTL (Icelanders)	Inverse variance weighted	23	-0.0219557	0.00762166	0.00396791	0.978283	0.963778	0.993007
ptau	ACE pQTL (Icelanders)	MR-PRESSO outlier corrected	23	-0.0219557	0.00724261	0.0061302	0.978284	0.964495	0.99227
Heterogeneity
outcome	exposure	method	Q	Q_df	Q_pval
ptau	ACE pQTL (Icelanders)	MR Egger	19.812	21	0.533193
ptau	ACE pQTL (Icelanders)	Inverse variance weighted	19.8662	22	0.591412
Pleiotropy
outcome	exposure	egger_intercept	se	pval	MR-PRESSO global test pval
ptau	ACE pQTL (Icelanders)	0.000864708	0.00371738	0.818314	0.661
MR estimates for ACE on total tau (CSF) (per 1SD increase in ACE protein level in the blood)
outcome	exposure	method	nsnp	b	se	pval	or	or_lci95	or_uci95
tau	ACE pQTL (Icelanders)	MR Egger	22	-0.0089084	0.0158896	0.581268	0.991131	0.960739	1.02248
tau	ACE pQTL (Icelanders)	Weighted median	22	-0.0082064	0.0103934	0.429773	0.991827	0.971827	1.01224
tau	ACE pQTL (Icelanders)	Inverse variance weighted	22	-0.0124151	0.00810002	0.125342	0.987662	0.972105	1.00347
tau	ACE pQTL (Icelanders)	MR-PRESSO outlier corrected	22	-0.0124151	0.00720322	0.0994819	0.987662	0.973816	1.0017
Heterogeneity
outcome	exposure	method	Q	Q_df	Q_pval
tau	ACE pQTL (Icelanders)	MR Egger	16.5416	20	0.682509
tau	ACE pQTL (Icelanders)	Inverse variance weighted	16.6074	21	0.734614
Pleiotropy
outcome	exposure	egger_intercept	se	pval	MR-PRESSO global test pval
tau	ACE pQTL (Icelanders)	-0.00101136	0.00394252	0.800164	0.76
MR estimates for ACE on white matter hypersensitivity (per 1SD increase in ACE protein level in the blood)
outcome	exposure	method	nsnp	b	se	pval	or	or_lci95	or_uci95
WMH	ACE pQTL (Icelanders)	MR Egger	78	-0.0323203	0.0242561	0.18669	0.968196	0.923244	1.01534
WMH	ACE pQTL (Icelanders)	Weighted median	78	-0.00604672	0.017974	0.736558	0.993972	0.959565	1.02961
WMH	ACE pQTL (Icelanders)	Inverse variance weighted	78	0.00995931	0.0127737	0.435583	1.01001	0.985036	1.03561
WMH	ACE pQTL (Icelanders)	MR-PRESSO outlier corrected	78	0.00995931	0.0127737	0.437973	1.01001	0.985036	1.03561
Heterogeneity
outcome	exposure	method	Q	Q_df	Q_pval
WMH	ACE pQTL (Icelanders)	MR Egger	90.0824	76	0.128866
WMH	ACE pQTL (Icelanders)	Inverse variance weighted	94.9917	77	0.0803177
Pleiotropy
outcome	exposure	egger_intercept	se	pval	MR-PRESSO global test pval
WMH	ACE pQTL (Icelanders)	0.0127153	0.00624781	0.0453224	0.105

### Sheet: eTable18
eTable 18. Statistical power of non-significant eQTL SMR outcomes
Genetic instrument category	Exposure (drug target genes)	Tissue	Variance explained by genetic instruments (R2)	F-statistics	Outcome	Cases	Controls	Sample size of outcome	case:control ratio	Statistical power
eQTL	ADRB2	Whole blood	0.00777375	248.233	Alzheimer's disease	75922	397844	473766	5.24017	0.239
eQTL	AGTR1	Nerve	0.0873173	59.2203	Alzheimer's disease	75922	397844	473766	5.24017	0.994
eQTL	CA4	Whole blood	0.0154219	496.281	Alzheimer's disease	75922	397844	473766	5.24017	0.264
eQTL	CACNA1D	Whole blood	0.00298647	94.9067	Alzheimer's disease	75922	397844	473766	5.24017	0.049
eQTL	CACNA1H	Whole blood	0.00751076	239.772	Alzheimer's disease	75922	397844	473766	5.24017	0.175
eQTL	CACNA2D2	Whole blood	0.0038944	123.872	Alzheimer's disease	75922	397844	473766	5.24017	0.287
eQTL	CACNB2	Whole blood	0.00925956	296.122	Alzheimer's disease	75922	397844	473766	5.24017	0.989
eQTL	CACNB2	Cerebellum	0.123842	34.0645	Alzheimer's disease	75922	397844	473766	5.24017	0.268
eQTL	CACNB2	Nucleus accumbens basal ganglia	0.108188	29.8428	Alzheimer's disease	75922	397844	473766	5.24017	0.037
eQTL	CACNB3	Nerve	0.145826	105.677	Alzheimer's disease	75922	397844	473766	5.24017	1
eQTL	CACNB3	Whole blood	0.0680716	2314.32	Alzheimer's disease	75922	397844	473766	5.24017	0.367
eQTL	CACNB3	Nucleus accumbens basal ganglia	0.225968	71.8162	Alzheimer's disease	75922	397844	473766	5.24017	0.914
eQTL	CACNB3	Cerebellum	0.168666	48.8954	Alzheimer's disease	75922	397844	473766	5.24017	0.808
eQTL	CACNB3	Putamen basal ganglia	0.271306	76.3254	Alzheimer's disease	75922	397844	473766	5.24017	0.941
eQTL	CACNB3	Caudate basal ganglia	0.179495	53.8153	Alzheimer's disease	75922	397844	473766	5.24017	0.972
eQTL	CACNB3	Cerebellum	0.172296	50.1668	Alzheimer's disease	75922	397844	473766	5.24017	0.741
eQTL	CHRNA10	Nerve	0.142198	102.611	Alzheimer's disease	75922	397844	473766	5.24017	0.914
eQTL	CHRNA10	Whole blood	0.00347722	110.557	Alzheimer's disease	75922	397844	473766	5.24017	0.222
eQTL	CYP17A1	Whole blood	0.00286748	91.1145	Alzheimer's disease	75922	397844	473766	5.24017	0.187
eQTL	GUCY1A1	Whole blood	0.00504958	160.803	Alzheimer's disease	75922	397844	473766	5.24017	0.257
eQTL	KCNH2	Cerebellum	0.265788	87.2432	Alzheimer's disease	75922	397844	473766	5.24017	0.975
eQTL	KCNH2	Cerebellum	0.1567	44.782	Alzheimer's disease	75922	397844	473766	5.24017	0.9
eQTL	KCNH2	Nerve	0.100563	69.2083	Alzheimer's disease	75922	397844	473766	5.24017	0.416
eQTL	KCNH2	Whole blood	0.0101455	324.743	Alzheimer's disease	75922	397844	473766	5.24017	0.12
eQTL	KCNJ11	Nucleus accumbens basal ganglia	0.290338	100.644	Alzheimer's disease	75922	397844	473766	5.24017	0.981
eQTL	KCNJ11	Caudate basal ganglia	0.251593	82.6982	Alzheimer's disease	75922	397844	473766	5.24017	1
eQTL	KCNJ11	Putamen basal ganglia	0.199854	51.2031	Alzheimer's disease	75922	397844	473766	5.24017	0.992
eQTL	KCNJ11	Whole blood	0.00522654	166.468	Alzheimer's disease	75922	397844	473766	5.24017	0.043
eQTL	NISCH	Whole blood	0.00291754	92.7099	Alzheimer's disease	75922	397844	473766	5.24017	0.252
eQTL	NR3C1	Whole blood	0.00173999	55.2258	Alzheimer's disease	75922	397844	473766	5.24017	0.517
eQTL	P4HA1	Whole blood	0.00438487	139.542	Alzheimer's disease	75922	397844	473766	5.24017	0.355
eQTL	PPARG	Whole blood	0.0309564	1012.16	Alzheimer's disease	75922	397844	473766	5.24017	0.327
eQTL	PPARG	Cerebellum	0.361694	136.562	Alzheimer's disease	75922	397844	473766	5.24017	0.17
eQTL	PPARG	Cerebellum	0.34335	126.014	Alzheimer's disease	75922	397844	473766	5.24017	0.121
eQTL	SCNN1D	Cerebellum	0.121512	33.335	Alzheimer's disease	75922	397844	473766	5.24017	1
eQTL	SCNN1D	Cortex	0.140414	41.6544	Alzheimer's disease	75922	397844	473766	5.24017	1
eQTL	SCNN1D	Nucleus accumbens basal ganglia	0.119496	33.3855	Alzheimer's disease	75922	397844	473766	5.24017	1
eQTL	SCNN1D	Nerve	0.0749017	50.1181	Alzheimer's disease	75922	397844	473766	5.24017	1
eQTL	SCNN1D	Whole blood	0.00407788	129.732	Alzheimer's disease	75922	397844	473766	5.24017	0.056
eQTL	SLC12A1	Cortex	0.223841	60.2746	Alzheimer's disease	75922	397844	473766	5.24017	0.995
eQTL	SLC12A1	Frontal cortex	0.208429	55.0318	Alzheimer's disease	75922	397844	473766	5.24017	0.997
eQTL	SLC12A1	Putamen basal ganglia	0.15239	36.8565	Alzheimer's disease	75922	397844	473766	5.24017	1
eQTL	SLC12A1	Hypothalamus	0.132626	30.8869	Alzheimer's disease	75922	397844	473766	5.24017	0.998
eQTL	SLC12A1	Nucleus accumbens basal ganglia	0.139647	39.929	Alzheimer's disease	75922	397844	473766	5.24017	1
eQTL	SLC12A1	Caudate basal ganglia	0.12904	36.4471	Alzheimer's disease	75922	397844	473766	5.24017	1
eQTL	SLC12A1	Cerebellum	0.120027	32.8721	Alzheimer's disease	75922	397844	473766	5.24017	0.998
eQTL	SLC12A1	Whole blood	0.542212	37527.1	Alzheimer's disease	75922	397844	473766	5.24017	0.072
eQTL	SLC12A2	Whole blood	0.0120763	387.301	Alzheimer's disease	75922	397844	473766	5.24017	0.241
eQTL	SLC12A2	Cerebellum	0.177734	52.0926	Alzheimer's disease	75922	397844	473766	5.24017	0.153
eQTL	SLC12A2	Cerebellum	0.159446	45.7157	Alzheimer's disease	75922	397844	473766	5.24017	0.174
eQTL	SLC12A3	Whole blood	0.00220254	69.9394	Alzheimer's disease	75922	397844	473766	5.24017	0.431
eQTL	SLC16A1	Whole blood	0.00756056	241.374	Alzheimer's disease	75922	397844	473766	5.24017	0.181

### Sheet: eTable19
eTable 19. Statistical power of non-significant pQTL MR outcomes
Genetic instrument category	Exposure (drug target genes)	Tissue	Variance explained by genetic instruments (R2)	F-statistics	Outcome	Cases	Controls	Sample size of outcome	case:control ratio	Statistical power
pQTL	Renin	Whole blood	0.016084	57.3159	Alzheimer's disease	75922	397844	473766	5.24017	0.206
pQTL	ACE2	Whole blood	0.000926668	32.9819	Alzheimer's disease	75922	397844	473766	5.24017	0.126
pQTL	ACE	Whole blood	0.284201	504.541	CSF amyloid beta	NA	NA	3146	NA	0.036
pQTL	ACE	Whole blood	0.284201	504.541	CSF total tau	NA	NA	3146	NA	0.056
pQTL	ACE	Whole blood	0.62194	305.94	White matter hypersensitivity	NA	NA	42310	NA	0.365

### Sheet: eTable20
eTable 20. Differentially expressed genes in Tau P301S mice following ramipril treatment
GeneID	baseMean	log2FoldChange	lfcSE	stat	pvalue	padj	Expression
ENSMUSG00000000317	29.0618	-0.754952	0.375922	-2.00827	0.044615	0.999963	Down
ENSMUSG00000001348	3.22215	-2.53648	1.20718	-2.10116	0.0356273	0.999963	Down
ENSMUSG00000001467	1068.41	-0.386631	0.105109	-3.67839	0.000234709	0.26738	Down
ENSMUSG00000003190	16.4168	-1.00453	0.499158	-2.01246	0.0441717	0.999963	Down
ENSMUSG00000003545	598.188	-0.536516	0.259688	-2.066	0.0388282	0.999963	Down
ENSMUSG00000003657	464.275	-0.421751	0.186901	-2.25654	0.0240368	0.999963	Down
ENSMUSG00000005547	19.8921	-1.78475	0.54402	-3.28068	0.00103557	0.483063	Down
ENSMUSG00000005983	57.1501	-0.542515	0.215199	-2.52099	0.0117026	0.89474	Down
ENSMUSG00000006014	35.1351	-0.812736	0.391567	-2.0756	0.0379308	0.999963	Down
ENSMUSG00000006517	295.703	-0.507679	0.140053	-3.62491	0.000289068	0.2902	Down
ENSMUSG00000007480	9.64375	-1.39436	0.580301	-2.40282	0.0162692	0.98184	Down
ENSMUSG00000008999	162.185	-0.42733	0.186936	-2.28597	0.0222563	0.999963	Down
ENSMUSG00000009566	60.3117	-0.514222	0.24999	-2.05697	0.0396895	0.999963	Down
ENSMUSG00000010067	242.227	-0.429145	0.144764	-2.96444	0.00303233	0.712254	Down
ENSMUSG00000010122	16.4928	-1.16332	0.441909	-2.63249	0.00847618	0.848679	Down
ENSMUSG00000010751	15.881	-1.10689	0.42985	-2.57506	0.0100222	0.887732	Down
ENSMUSG00000013584	78.6433	-0.887296	0.346219	-2.56282	0.0103826	0.887732	Down
ENSMUSG00000014503	41.2068	-0.574127	0.264008	-2.17466	0.0296559	0.999963	Down
ENSMUSG00000014603	5.66463	-2.14274	0.796733	-2.68941	0.00715784	0.840843	Down
ENSMUSG00000014791	18.5795	-0.909438	0.395487	-2.29954	0.0214743	0.999963	Down
ENSMUSG00000018907	1.92141	-4.27756	1.53381	-2.78884	0.00528967	0.807744	Down
ENSMUSG00000019845	38.6201	-0.596636	0.279674	-2.13333	0.032898	0.999963	Down
ENSMUSG00000019846	74.4257	-0.500403	0.212148	-2.35875	0.0183366	0.998127	Down
ENSMUSG00000019874	349.03	-0.707871	0.296261	-2.38935	0.0168783	0.98184	Down
ENSMUSG00000019942	6.53216	-2.22032	0.738663	-3.00586	0.00264828	0.699309	Down
ENSMUSG00000019989	5.98291	-1.65844	0.651654	-2.54497	0.0109286	0.894019	Down
ENSMUSG00000020062	2.26369	-3.10458	1.39791	-2.22088	0.026359	0.999963	Down
ENSMUSG00000020216	59.8111	-0.67736	0.267769	-2.52964	0.011418	0.89474	Down
ENSMUSG00000020807	234.925	-0.408965	0.198873	-2.05642	0.0397424	0.999963	Down
ENSMUSG00000021250	622.338	-0.655588	0.288006	-2.2763	0.0228282	0.999963	Down
ENSMUSG00000021342	104.17	-2.66323	1.31085	-2.03167	0.0421867	0.999963	Down
ENSMUSG00000021647	147.237	-0.40804	0.20395	-2.00069	0.0454257	0.999963	Down
ENSMUSG00000023484	19.2125	-0.858983	0.419667	-2.04682	0.0406758	0.999963	Down
ENSMUSG00000024014	66.7669	-0.651137	0.238672	-2.72816	0.00636879	0.813088	Down
ENSMUSG00000024033	47.9761	-0.476474	0.239511	-1.98936	0.0466615	0.999963	Down
ENSMUSG00000024056	3.12004	-1.89586	0.902327	-2.10108	0.0356342	0.999963	Down
ENSMUSG00000025243	20.4311	-0.929232	0.430393	-2.15903	0.0308479	0.999963	Down
ENSMUSG00000025316	463.646	-0.38303	0.186509	-2.05368	0.0400063	0.999963	Down
ENSMUSG00000025377	188.086	-0.378965	0.148579	-2.55059	0.0107541	0.894019	Down
ENSMUSG00000025479	4.43958	-2.22421	0.956736	-2.32479	0.0200833	0.999004	Down
ENSMUSG00000026043	17.5087	-1.01689	0.482466	-2.10768	0.0350583	0.999963	Down
ENSMUSG00000026751	1.95589	-4.76376	1.425	-3.34299	0.000828807	0.463652	Down
ENSMUSG00000026770	2.51538	-3.58039	1.46042	-2.45161	0.0142218	0.964262	Down
ENSMUSG00000026826	638.567	-0.452975	0.169371	-2.67446	0.00748497	0.840843	Down
ENSMUSG00000027715	31.4541	-0.713645	0.282683	-2.52454	0.0115849	0.89474	Down
ENSMUSG00000028028	56.0262	-0.653749	0.235333	-2.77797	0.00546997	0.807744	Down
ENSMUSG00000028212	135.729	-0.395973	0.186811	-2.11965	0.0340358	0.999963	Down
ENSMUSG00000028214	47.342	-0.778167	0.223322	-3.48451	0.000493042	0.36237	Down
ENSMUSG00000028341	670.417	-0.817162	0.274193	-2.98025	0.00288017	0.699309	Down
ENSMUSG00000029135	1127.12	-0.506616	0.218288	-2.32086	0.0202946	0.999004	Down
ENSMUSG00000029186	32.0357	-0.597689	0.269635	-2.21666	0.0266462	0.999963	Down
ENSMUSG00000030108	69.2318	-0.603343	0.289391	-2.08487	0.037081	0.999963	Down
ENSMUSG00000031257	11.5335	-1.02757	0.507115	-2.02632	0.0427324	0.999963	Down
ENSMUSG00000031604	1289.18	-0.475434	0.104975	-4.52904	5.93e-06	0.0871756	Down
ENSMUSG00000031628	180.38	-0.427927	0.128305	-3.33522	0.000852311	0.463652	Down
ENSMUSG00000031654	163.626	-0.508747	0.187275	-2.71658	0.0065961	0.818923	Down
ENSMUSG00000032193	293.919	-0.413162	0.17597	-2.34791	0.0188789	0.998821	Down
ENSMUSG00000032394	15.5188	-0.771672	0.386894	-1.99453	0.046094	0.999963	Down
ENSMUSG00000032484	2.74032	-5.16789	1.5529	-3.3279	0.000875046	0.463652	Down
ENSMUSG00000032661	1.83988	-3.18355	1.45327	-2.19062	0.0284796	0.999963	Down
ENSMUSG00000034762	4.60985	-1.76122	0.759693	-2.31834	0.020431	0.999004	Down
ENSMUSG00000035125	64.3943	-0.458119	0.229765	-1.99386	0.0461678	0.999963	Down
ENSMUSG00000035305	29.0384	-0.961787	0.33015	-2.91318	0.00357765	0.725941	Down
ENSMUSG00000036446	27.0873	-0.951135	0.41008	-2.31939	0.0203739	0.999004	Down
ENSMUSG00000036480	9.76074	-1.03847	0.502693	-2.06581	0.0388461	0.999963	Down
ENSMUSG00000036814	120.886	-0.436201	0.201185	-2.16816	0.0301466	0.999963	Down
ENSMUSG00000037035	111.079	-0.388691	0.178293	-2.18007	0.0292521	0.999963	Down
ENSMUSG00000037254	29.5125	-0.843952	0.328095	-2.57228	0.0101032	0.887732	Down
ENSMUSG00000037465	655.506	-0.637373	0.271572	-2.34697	0.0189267	0.998821	Down
ENSMUSG00000037868	199.362	-1.0782	0.362531	-2.97409	0.00293858	0.704763	Down
ENSMUSG00000038037	9.39699	-1.1875	0.5792	-2.05024	0.0403411	0.999963	Down
ENSMUSG00000039246	72.9342	-0.431959	0.211122	-2.04602	0.0407548	0.999963	Down
ENSMUSG00000039462	8.02201	-1.20719	0.58839	-2.05169	0.0402001	0.999963	Down
ENSMUSG00000040966	4.80027	-3.58412	1.0658	-3.36285	0.000771428	0.463652	Down
ENSMUSG00000042567	50.6424	-0.465396	0.233375	-1.9942	0.0461302	0.999963	Down
ENSMUSG00000043099	43.7183	-0.911282	0.245388	-3.71364	0.000204302	0.2586	Down
ENSMUSG00000043346	61.362	-0.652505	0.262506	-2.48567	0.0129307	0.933974	Down
ENSMUSG00000043633	100.501	-0.382131	0.165	-2.31594	0.0205615	0.999963	Down
ENSMUSG00000044548	133.278	-0.398441	0.175892	-2.26526	0.0234969	0.999963	Down
ENSMUSG00000045294	1228.82	-0.392866	0.0919011	-4.27488	1.91e-05	0.0871756	Down
ENSMUSG00000045345	3.15456	-2.88638	1.27864	-2.25738	0.0239842	0.999963	Down
ENSMUSG00000045903	237.651	-0.516496	0.217548	-2.37416	0.0175887	0.988542	Down
ENSMUSG00000046080	1.97258	-3.84134	1.45027	-2.6487	0.00808013	0.848679	Down
ENSMUSG00000046814	4.15262	-1.98493	0.93351	-2.12631	0.0334774	0.999963	Down
ENSMUSG00000047749	119.527	-0.414474	0.166299	-2.49234	0.0126906	0.931605	Down
ENSMUSG00000047905	1.79813	-4.03642	1.43321	-2.81634	0.00485738	0.75384	Down
ENSMUSG00000048001	160.266	-0.641349	0.167673	-3.82501	0.000130767	0.233059	Down
ENSMUSG00000048368	13.007	-1.50381	0.542844	-2.77024	0.00560156	0.807744	Down
ENSMUSG00000048747	57.7169	-0.443502	0.196658	-2.25519	0.0241213	0.999963	Down
ENSMUSG00000048905	140.312	-0.412832	0.14238	-2.89952	0.00373739	0.725941	Down
ENSMUSG00000049515	10.8657	-1.19115	0.523369	-2.27592	0.0228506	0.999963	Down
ENSMUSG00000049580	23.361	-1.03476	0.399496	-2.59016	0.00959304	0.877745	Down
ENSMUSG00000050730	226.268	-0.439222	0.116779	-3.76114	0.00016914	0.256912	Down
ENSMUSG00000052821	15.0032	-1.08479	0.49234	-2.20333	0.0275718	0.999963	Down
ENSMUSG00000055612	55.7481	-0.50983	0.246038	-2.07216	0.0382506	0.999963	Down
ENSMUSG00000056054	4.92055	-3.16665	1.00282	-3.15774	0.00158998	0.563586	Down
ENSMUSG00000056071	4.59627	-4.27681	1.36288	-3.13807	0.00170067	0.580716	Down
ENSMUSG00000056209	74.3071	-0.526128	0.22309	-2.35836	0.0183557	0.998127	Down
ENSMUSG00000056316	33.8913	-0.638287	0.27279	-2.33985	0.0192916	0.999004	Down
ENSMUSG00000056673	46.199	-8.08949	3.31654	-2.43913	0.0147226	0.972288	Down
ENSMUSG00000058258	1006.18	-0.530858	0.128455	-4.13263	3.59e-05	0.102138	Down
ENSMUSG00000058443	80.1683	-0.439836	0.201962	-2.17782	0.0294198	0.999963	Down
ENSMUSG00000058669	9.36744	-1.40409	0.560722	-2.50407	0.0122773	0.914487	Down
ENSMUSG00000059900	32.8397	-0.75825	0.336193	-2.2554	0.0241083	0.999963	Down
ENSMUSG00000060808	2.86781	-2.14156	1.0109	-2.11847	0.0341353	0.999963	Down
ENSMUSG00000063171	235.034	-0.452361	0.196807	-2.2985	0.0215332	0.999963	Down
ENSMUSG00000063535	43.8844	-0.61402	0.238325	-2.57639	0.00998376	0.887732	Down
ENSMUSG00000063727	31.6906	-0.738424	0.363936	-2.029	0.0424588	0.999963	Down
ENSMUSG00000066113	120.168	-0.445204	0.188218	-2.36536	0.0180124	0.992836	Down
ENSMUSG00000067795	1.76534	-3.13135	1.50318	-2.08315	0.0372378	0.999963	Down
ENSMUSG00000068457	46.1251	-10.0193	4.20635	-2.38195	0.0172214	0.988542	Down
ENSMUSG00000068617	105.05	-0.498229	0.176347	-2.82527	0.00472408	0.75384	Down
ENSMUSG00000069045	190.288	-8.02442	3.22499	-2.4882	0.012839	0.931605	Down
ENSMUSG00000069049	49.5475	-10.1246	4.20633	-2.407	0.016084	0.98184	Down
ENSMUSG00000069939	25.4253	-2.10221	0.473753	-4.43735	9.11e-06	0.0871756	Down
ENSMUSG00000070392	175.835	-0.499241	0.168597	-2.96114	0.00306498	0.712577	Down
ENSMUSG00000071252	217.923	-0.413771	0.157461	-2.62777	0.00859472	0.848679	Down
ENSMUSG00000071341	774.219	-0.641843	0.259437	-2.47398	0.0133616	0.948381	Down
ENSMUSG00000071665	8.5444	-1.4552	0.556015	-2.61719	0.00886563	0.848679	Down
ENSMUSG00000071679	30.794	-0.787833	0.292274	-2.69553	0.00702762	0.840843	Down
ENSMUSG00000071748	21.1434	-1.68688	0.454041	-3.71526	0.000202994	0.2586	Down
ENSMUSG00000072980	13.9082	-0.976385	0.489101	-1.99629	0.0459028	0.999963	Down
ENSMUSG00000073236	85.2934	-0.509978	0.17115	-2.97972	0.00288514	0.699309	Down
ENSMUSG00000073867	21.1775	-0.783412	0.353748	-2.21461	0.0267871	0.999963	Down
ENSMUSG00000074480	60.0895	-0.584242	0.250778	-2.32972	0.0198212	0.999004	Down
ENSMUSG00000074665	3.52575	-5.0701	1.59771	-3.17335	0.00150693	0.553771	Down
ENSMUSG00000074824	3.20822	-3.21859	1.62518	-1.98045	0.047653	0.999963	Down
ENSMUSG00000075511	56.7245	-0.634362	0.230567	-2.75131	0.00593581	0.807744	Down
ENSMUSG00000075555	9.79999	-1.69784	0.625608	-2.71391	0.00664943	0.818923	Down
ENSMUSG00000078202	403.692	-0.528996	0.159373	-3.31924	0.000902615	0.46739	Down
ENSMUSG00000078235	596.606	-0.457534	0.165117	-2.77097	0.00558894	0.807744	Down
ENSMUSG00000078887	135.44	-0.540541	0.223782	-2.41548	0.0157146	0.98184	Down
ENSMUSG00000078898	20.9211	-8.47423	4.20699	-2.01432	0.0439757	0.999963	Down
ENSMUSG00000079470	329.3	-0.573221	0.134335	-4.2671	1.98e-05	0.0871756	Down
ENSMUSG00000079681	2.21459	-4.43622	1.84111	-2.40953	0.015973	0.98184	Down
ENSMUSG00000082776	8.20132	-1.19114	0.584775	-2.03692	0.0416577	0.999963	Down
ENSMUSG00000084862	18.394	-0.773359	0.366204	-2.11182	0.0347015	0.999963	Down
ENSMUSG00000085023	3.66483	-5.45418	2.23223	-2.44338	0.0145506	0.966533	Down
ENSMUSG00000085928	4.25163	-1.63421	0.820844	-1.99089	0.0464933	0.999963	Down
ENSMUSG00000086189	4.56319	-1.63496	0.768596	-2.1272	0.0334034	0.999963	Down
ENSMUSG00000086477	2.26067	-3.87187	1.69422	-2.28534	0.0222926	0.999963	Down
ENSMUSG00000086843	18.8679	-0.908674	0.399569	-2.27414	0.0229578	0.999963	Down
ENSMUSG00000087470	9.15227	-1.08983	0.549671	-1.98269	0.0474025	0.999963	Down
ENSMUSG00000087480	4.2841	-1.967	0.852529	-2.30725	0.0210408	0.999963	Down
ENSMUSG00000087579	48.4949	-0.663669	0.295564	-2.24543	0.0247406	0.999963	Down
ENSMUSG00000089998	71.9984	-0.769212	0.214042	-3.59374	0.000325963	0.29707	Down
ENSMUSG00000091405	18.0901	-1.24336	0.424904	-2.92622	0.00343106	0.725941	Down
ENSMUSG00000092593	1.44732	-3.51993	1.59664	-2.20459	0.0274831	0.999963	Down
ENSMUSG00000096967	5.485	-1.85139	0.778405	-2.37844	0.0173858	0.988542	Down
ENSMUSG00000097071	1.1447	-3.36517	1.67491	-2.00917	0.0445194	0.999963	Down
ENSMUSG00000097162	47.6768	-0.667158	0.241331	-2.7645	0.00570106	0.807744	Down
ENSMUSG00000097523	6.64122	-1.37074	0.607343	-2.25695	0.024011	0.999963	Down
ENSMUSG00000097546	1.41979	-4.55644	1.59035	-2.86505	0.00416945	0.75384	Down
ENSMUSG00000097705	3.17931	-1.8378	0.864275	-2.1264	0.0334698	0.999963	Down
ENSMUSG00000097842	83.3481	-0.391067	0.19343	-2.02175	0.0432021	0.999963	Down
ENSMUSG00000098120	6.61555	-1.83011	0.68119	-2.68663	0.00721766	0.840843	Down
ENSMUSG00000098332	97.3421	-0.466859	0.185137	-2.52169	0.0116792	0.89474	Down
ENSMUSG00000099632	18.1987	-0.891466	0.368038	-2.42221	0.0154264	0.98184	Down
ENSMUSG00000101102	1.02844	-3.65384	1.79995	-2.02997	0.04236	0.999963	Down
ENSMUSG00000102548	5.96096	-1.92365	0.676229	-2.84467	0.00444578	0.75384	Down
ENSMUSG00000102593	6.49908	-1.35877	0.657165	-2.06762	0.0386755	0.999963	Down
ENSMUSG00000102662	1.2748	-3.77731	1.68861	-2.23693	0.0252908	0.999963	Down
ENSMUSG00000104266	2.3188	-2.26593	1.10585	-2.04903	0.0404588	0.999963	Down
ENSMUSG00000105482	5.84109	-1.67033	0.741272	-2.25333	0.0242381	0.999963	Down
ENSMUSG00000105695	5.92353	-1.63959	0.703271	-2.33137	0.0197338	0.999004	Down
ENSMUSG00000106540	6.69171	-1.30455	0.628507	-2.07564	0.0379276	0.999963	Down
ENSMUSG00000106738	2.84661	-4.95995	1.326	-3.74054	0.000183627	0.2586	Down
ENSMUSG00000107008	21.6035	-0.853186	0.387115	-2.20396	0.027527	0.999963	Down
ENSMUSG00000107020	1.33675	-4.38119	1.6856	-2.59918	0.00934462	0.868598	Down
ENSMUSG00000109632	1.34467	-3.44788	1.63589	-2.10765	0.0350613	0.999963	Down
ENSMUSG00000110020	66.1927	-0.690066	0.251418	-2.7447	0.0060566	0.807744	Down
ENSMUSG00000110127	2.56028	-2.54913	1.24497	-2.04754	0.0406051	0.999963	Down
ENSMUSG00000111205	0.879405	-3.8165	1.85182	-2.06095	0.0393083	0.999963	Down
ENSMUSG00000111340	5.56583	-1.99101	0.841222	-2.36681	0.0179422	0.992219	Down
ENSMUSG00000112143	1.85996	-3.13444	1.38887	-2.25683	0.0240186	0.999963	Down
ENSMUSG00000112160	74.2362	-0.459222	0.214289	-2.143	0.0321128	0.999963	Down
ENSMUSG00000113167	43.1043	-0.545382	0.251187	-2.17122	0.0299148	0.999963	Down
ENSMUSG00000113314	3.10951	-1.9976	1.00424	-1.98916	0.0466831	0.999963	Down
ENSMUSG00000114994	1.13614	-3.27427	1.66588	-1.96549	0.049358	0.999963	Down
ENSMUSG00000115553	1.41914	-4.31657	1.59268	-2.71026	0.00672296	0.819122	Down
ENSMUSG00000116830	1.75006	-3.27774	1.55135	-2.11283	0.0346156	0.999963	Down
ENSMUSG00000117113	58.8492	-0.50909	0.233812	-2.17735	0.0294542	0.999963	Down
ENSMUSG00000117361	1.94908	-2.78098	1.36074	-2.04373	0.0409803	0.999963	Down
ENSMUSG00000117437	5.21552	-1.65684	0.791621	-2.09297	0.0363519	0.999963	Down
ENSMUSG00000117670	4.57841	-2.41293	1.11032	-2.17319	0.0297664	0.999963	Down
ENSMUSG00000118161	1.47654	-3.68235	1.78629	-2.06145	0.0392603	0.999963	Down
ENSMUSG00000120121	3.10688	-2.67359	1.23414	-2.16635	0.0302847	0.999963	Down
ENSMUSG00000120376	2.76026	-2.20966	1.0839	-2.03863	0.0414873	0.999963	Down
ENSMUSG00000120777	110.109	-0.647728	0.227987	-2.84108	0.00449617	0.75384	Down
ENSMUSG00000121195	21.2848	-0.837701	0.417916	-2.00447	0.0450194	0.999963	Down
ENSMUSG00000121644	49.0728	-0.810819	0.25376	-3.19522	0.00139724	0.548873	Down
ENSMUSG00000121777	82.9156	-0.599677	0.292665	-2.04902	0.0404597	0.999963	Down
ENSMUSG00000121851	2.35681	-3.23996	1.63612	-1.98027	0.0476729	0.999963	Down
ENSMUSG00000000791	14.1883	0.926736	0.452431	2.04835	0.0405258	0.999963	Up
ENSMUSG00000001281	7.03125	1.52196	0.635757	2.39394	0.0166685	0.98184	Up
ENSMUSG00000001751	127.02	0.470974	0.210143	2.2412	0.0250129	0.999963	Up
ENSMUSG00000001930	250.765	0.74997	0.205949	3.64154	0.000271015	0.2902	Up
ENSMUSG00000002100	11.4297	1.13375	0.489213	2.3175	0.0204764	0.999004	Up
ENSMUSG00000002289	49.4403	0.983064	0.354198	2.77547	0.00551227	0.807744	Up
ENSMUSG00000002831	393.324	1.33939	0.316342	4.234	2.3e-05	0.0871756	Up
ENSMUSG00000002847	18.6721	1.02407	0.480646	2.1306	0.0331217	0.999963	Up
ENSMUSG00000006154	114.438	0.642143	0.262203	2.44902	0.0143244	0.964262	Up
ENSMUSG00000006611	71.0375	0.479348	0.237787	2.01587	0.0438131	0.999963	Up
ENSMUSG00000007080	22.419	0.641444	0.326271	1.96598	0.0493007	0.999963	Up
ENSMUSG00000010051	63.7164	0.510188	0.224525	2.2723	0.0230681	0.999963	Up
ENSMUSG00000011305	9.95215	1.01096	0.507363	1.99258	0.0463075	0.999963	Up
ENSMUSG00000016206	49.8584	0.783181	0.25627	3.05608	0.00224252	0.672283	Up
ENSMUSG00000017007	11.5506	1.27312	0.577322	2.20521	0.0274392	0.999963	Up
ENSMUSG00000017550	76.1692	0.555257	0.249429	2.22612	0.0260065	0.999963	Up
ENSMUSG00000020282	128.798	0.38368	0.169191	2.26773	0.0233459	0.999963	Up
ENSMUSG00000020472	156.955	0.436904	0.163643	2.66987	0.00758803	0.840843	Up
ENSMUSG00000020695	86.8574	0.51294	0.231633	2.21445	0.0267982	0.999963	Up
ENSMUSG00000021223	69.7394	0.574763	0.256916	2.23717	0.0252755	0.999963	Up
ENSMUSG00000021367	28.8672	0.933676	0.369785	2.52491	0.0115727	0.89474	Up
ENSMUSG00000021676	498.566	0.515886	0.144465	3.57101	0.000355606	0.30193	Up
ENSMUSG00000021786	171.932	0.378863	0.130721	2.89826	0.00375244	0.725941	Up
ENSMUSG00000021822	42.6007	0.917666	0.350906	2.61513	0.00891929	0.848679	Up
ENSMUSG00000021965	11.697	1.17334	0.448344	2.61705	0.00886938	0.848679	Up
ENSMUSG00000022197	1531.45	0.416207	0.137071	3.03644	0.00239391	0.699309	Up
ENSMUSG00000022996	18.3962	0.97588	0.483778	2.0172	0.0436742	0.999963	Up
ENSMUSG00000023952	748.849	0.396375	0.102838	3.85437	0.000116027	0.233059	Up
ENSMUSG00000024049	22.8219	0.735103	0.356021	2.06477	0.0389445	0.999963	Up
ENSMUSG00000024055	108.736	0.388441	0.172295	2.25452	0.0241637	0.999963	Up
ENSMUSG00000024118	103.894	0.422621	0.172334	2.45234	0.0141929	0.964262	Up
ENSMUSG00000024164	24.9798	1.35926	0.572274	2.37519	0.0175401	0.988542	Up
ENSMUSG00000024526	25.3055	0.676372	0.338906	1.99575	0.0459612	0.999963	Up
ENSMUSG00000024529	10.2398	1.95951	0.773449	2.53348	0.0112938	0.89474	Up
ENSMUSG00000024998	211.856	0.527142	0.157812	3.34033	0.000836803	0.463652	Up
ENSMUSG00000025453	152.203	1.52514	0.619233	2.46295	0.01378	0.964262	Up
ENSMUSG00000025608	488.206	0.400859	0.146285	2.74025	0.00613917	0.807744	Up
ENSMUSG00000025877	23.5596	0.961073	0.400788	2.39796	0.0164866	0.98184	Up
ENSMUSG00000026177	51.1102	0.906506	0.442436	2.0489	0.0404719	0.999963	Up
ENSMUSG00000026193	717.831	0.456421	0.150556	3.03157	0.00243283	0.699309	Up
ENSMUSG00000026274	44.5415	0.74288	0.247593	3.0004	0.00269623	0.699309	Up
ENSMUSG00000026301	12.6915	1.21565	0.55345	2.1965	0.028056	0.999963	Up
ENSMUSG00000026315	245.763	0.480353	0.193011	2.48873	0.0128199	0.931605	Up
ENSMUSG00000027015	25.0725	0.667269	0.339727	1.96413	0.0495145	0.999963	Up
ENSMUSG00000027463	26.149	0.757069	0.356706	2.12239	0.0338049	0.999963	Up
ENSMUSG00000027474	36.3601	0.659085	0.299156	2.20315	0.0275842	0.999963	Up
ENSMUSG00000027776	26.6661	0.846118	0.329903	2.56475	0.010325	0.887732	Up
ENSMUSG00000028362	3.09245	3.09326	1.48459	2.08358	0.0371988	0.999963	Up
ENSMUSG00000028862	108.076	0.505758	0.226514	2.23279	0.0255625	0.999963	Up
ENSMUSG00000028885	58.0511	0.676658	0.247245	2.73679	0.00620415	0.807744	Up
ENSMUSG00000030413	96.0594	0.779835	0.204098	3.82088	0.000132978	0.233059	Up
ENSMUSG00000030711	166.121	0.499192	0.223343	2.23509	0.0254113	0.999963	Up
ENSMUSG00000031209	113.486	0.47443	0.194052	2.44486	0.0144907	0.966533	Up
ENSMUSG00000031492	27.7564	0.715024	0.341762	2.09217	0.0364237	0.999963	Up
ENSMUSG00000031756	15.1146	1.10096	0.390493	2.8194	0.0048114	0.75384	Up
ENSMUSG00000032327	71.544	0.59348	0.274771	2.15991	0.0307797	0.999963	Up
ENSMUSG00000032392	45.2967	0.915392	0.274868	3.33029	0.000867544	0.463652	Up
ENSMUSG00000032595	14.3593	1.17005	0.516061	2.26726	0.0233741	0.999963	Up
ENSMUSG00000032750	14.5341	0.996372	0.466701	2.13493	0.0327669	0.999963	Up
ENSMUSG00000032942	41.5671	0.550928	0.267944	2.05613	0.0397701	0.999963	Up
ENSMUSG00000033222	31.5132	0.761245	0.317463	2.3979	0.0164893	0.98184	Up
ENSMUSG00000033316	1518.28	0.382103	0.133989	2.85175	0.00434786	0.75384	Up
ENSMUSG00000033327	46.9137	0.813815	0.248131	3.27978	0.00103889	0.483063	Up
ENSMUSG00000034311	18.5286	0.727263	0.370036	1.96538	0.04937	0.999963	Up
ENSMUSG00000035769	90.9467	0.404877	0.189395	2.13773	0.0325384	0.999963	Up
ENSMUSG00000035818	12.1829	0.994107	0.498068	1.99593	0.0459421	0.999963	Up
ENSMUSG00000036246	93.8144	0.384121	0.175346	2.19064	0.0284776	0.999963	Up
ENSMUSG00000036330	1.44884	3.73373	1.54192	2.42149	0.0154572	0.98184	Up
ENSMUSG00000036864	29.6423	0.777522	0.305647	2.54386	0.0109637	0.894019	Up
ENSMUSG00000037014	154.89	0.441137	0.17853	2.47095	0.0134755	0.953496	Up
ENSMUSG00000037016	47.6761	0.605281	0.293568	2.06181	0.0392258	0.999963	Up
ENSMUSG00000037341	316.5	0.390568	0.160389	2.43512	0.0148867	0.977463	Up
ENSMUSG00000037369	525.911	0.388494	0.133424	2.91173	0.00359437	0.725941	Up
ENSMUSG00000037405	43.3695	1.28221	0.378654	3.38624	0.000708578	0.461264	Up
ENSMUSG00000037437	1.73604	3.16134	1.45444	2.17357	0.0297374	0.999963	Up
ENSMUSG00000037661	11.2241	1.38324	0.524743	2.63603	0.00838824	0.848679	Up
ENSMUSG00000038745	33.6899	0.676569	0.299882	2.25612	0.0240632	0.999963	Up
ENSMUSG00000039115	167.497	0.402121	0.18151	2.21543	0.0267309	0.999963	Up
ENSMUSG00000040174	93.0713	0.378941	0.188874	2.00632	0.0448226	0.999963	Up
ENSMUSG00000040482	152.287	0.501272	0.140899	3.55766	0.00037417	0.304467	Up
ENSMUSG00000040584	526.204	0.40948	0.168425	2.43123	0.0150475	0.98184	Up
ENSMUSG00000040860	620.629	0.567751	0.170063	3.33847	0.000842403	0.463652	Up
ENSMUSG00000040950	4.17898	1.9369	0.797249	2.42947	0.0151207	0.98184	Up
ENSMUSG00000042644	83.008	0.61284	0.268627	2.28138	0.0225261	0.999963	Up
ENSMUSG00000043085	9.0434	1.97458	0.661177	2.98646	0.00282226	0.699309	Up
ENSMUSG00000044017	68.4135	0.460046	0.216245	2.12743	0.0333841	0.999963	Up
ENSMUSG00000044258	88.7025	0.562801	0.282631	1.9913	0.0464483	0.999963	Up
ENSMUSG00000044583	93.371	0.474095	0.228194	2.0776	0.0377465	0.999963	Up
ENSMUSG00000044811	58.9987	0.787694	0.35507	2.21842	0.0265265	0.999963	Up
ENSMUSG00000045094	60.2151	0.787816	0.238303	3.30594	0.000946591	0.47927	Up
ENSMUSG00000046027	126.586	0.407088	0.155568	2.61678	0.00887643	0.848679	Up
ENSMUSG00000047259	52.4415	0.842174	0.24735	3.40479	0.000662139	0.443711	Up
ENSMUSG00000048310	146.513	0.389096	0.140808	2.76332	0.00572169	0.807744	Up
ENSMUSG00000048402	63.7211	0.549882	0.245707	2.23796	0.0252238	0.999963	Up
ENSMUSG00000048489	33.162	0.85774	0.430873	1.9907	0.0465135	0.999963	Up
ENSMUSG00000050270	15.5862	1.00399	0.44245	2.26916	0.0232588	0.999963	Up
ENSMUSG00000050370	8.7288	1.33301	0.566791	2.35185	0.0186801	0.998821	Up
ENSMUSG00000050830	155.967	0.394201	0.132199	2.98187	0.00286489	0.699309	Up
ENSMUSG00000051048	42.0399	0.604345	0.259567	2.32828	0.0198971	0.999004	Up
ENSMUSG00000051811	19.485	0.916852	0.406701	2.25436	0.0241735	0.999963	Up
ENSMUSG00000052825	6.61499	1.31841	0.618073	2.13309	0.0329173	0.999963	Up
ENSMUSG00000053164	69.7843	0.450084	0.226921	1.98344	0.0473182	0.999963	Up
ENSMUSG00000053175	6.77888	2.03598	0.90587	2.24755	0.0246051	0.999963	Up
ENSMUSG00000053613	6.13833	1.58011	0.747525	2.11379	0.0345333	0.999963	Up
ENSMUSG00000053830	7.74076	2.43623	0.929682	2.6205	0.00878022	0.848679	Up
ENSMUSG00000053930	258.623	0.422736	0.149333	2.83083	0.00464272	0.75384	Up
ENSMUSG00000054612	15.2291	0.912671	0.399833	2.28263	0.0224522	0.999963	Up
ENSMUSG00000055560	37.1963	0.764943	0.287527	2.66042	0.00780438	0.840843	Up
ENSMUSG00000056687	30.5331	0.584154	0.295431	1.97729	0.0480086	0.999963	Up
ENSMUSG00000057286	50.5446	0.753121	0.258059	2.9184	0.0035183	0.725941	Up
ENSMUSG00000059674	89.9785	0.436159	0.19474	2.2397	0.0251104	0.999963	Up
ENSMUSG00000059775	5.32509	3.52665	1.08935	3.23739	0.00120628	0.50896	Up
ENSMUSG00000060198	2.61484	3.44528	1.53769	2.24056	0.0250547	0.999963	Up
ENSMUSG00000061143	222.268	0.497254	0.175784	2.82878	0.00467262	0.75384	Up
ENSMUSG00000061414	34.5544	0.653459	0.2845	2.29687	0.0216261	0.999963	Up
ENSMUSG00000062310	2.08135	3.59217	1.63972	2.19072	0.0284722	0.999963	Up
ENSMUSG00000062391	0.931928	4.15844	2.08886	1.99077	0.0465065	0.999963	Up
ENSMUSG00000062438	3.09664	2.93949	1.368	2.14875	0.0316546	0.999963	Up
ENSMUSG00000068699	31.7889	0.811206	0.385795	2.10269	0.035493	0.999963	Up
ENSMUSG00000068758	14.8704	1.23057	0.534131	2.30387	0.0212297	0.999963	Up
ENSMUSG00000068876	67.052	0.555669	0.206971	2.68477	0.00725793	0.840843	Up
ENSMUSG00000069306	4.83658	1.91276	0.895685	2.13553	0.0327178	0.999963	Up
ENSMUSG00000070025	4.15204	2.3076	1.10565	2.0871	0.036879	0.999963	Up
ENSMUSG00000070369	6.31117	1.78177	0.821161	2.16982	0.0300206	0.999963	Up
ENSMUSG00000070637	24.4503	0.877873	0.417818	2.10109	0.035633	0.999963	Up
ENSMUSG00000071324	111.979	0.409764	0.183307	2.2354	0.0253911	0.999963	Up
ENSMUSG00000071669	127.737	0.424377	0.165574	2.56307	0.0103753	0.887732	Up
ENSMUSG00000071714	13.9474	0.908747	0.449368	2.02228	0.0431474	0.999963	Up
ENSMUSG00000071793	206.718	0.39379	0.136416	2.88668	0.00389329	0.739206	Up
ENSMUSG00000072620	50.7303	0.780995	0.246966	3.16236	0.00156498	0.563586	Up
ENSMUSG00000073787	15.0055	1.02468	0.458669	2.23403	0.0254809	0.999963	Up
ENSMUSG00000074403	4.58433	2.98095	1.48125	2.01246	0.0441716	0.999963	Up
ENSMUSG00000074664	40.4086	0.896838	0.402887	2.22603	0.0260124	0.999963	Up
ENSMUSG00000074796	43.0229	0.790927	0.303416	2.60674	0.00914095	0.853555	Up
ENSMUSG00000074874	15.808	1.51827	0.682324	2.22514	0.0260719	0.999963	Up
ENSMUSG00000078486	35.1124	0.723584	0.299865	2.41303	0.0158204	0.98184	Up
ENSMUSG00000079018	518.537	0.498032	0.139528	3.5694	0.0003578	0.30193	Up
ENSMUSG00000079429	36.2425	0.713903	0.304751	2.34258	0.0191511	0.998821	Up
ENSMUSG00000079494	19.8807	0.900402	0.396202	2.27258	0.0230512	0.999963	Up
ENSMUSG00000080885	1.89	3.6791	1.37218	2.6812	0.00733583	0.840843	Up
ENSMUSG00000082926	1.64911	3.58416	1.53988	2.32756	0.0199354	0.999004	Up
ENSMUSG00000083083	2.55554	3.22419	1.38592	2.32639	0.0199976	0.999004	Up
ENSMUSG00000083397	4.05623	1.94494	0.93063	2.08991	0.0366255	0.999963	Up
ENSMUSG00000083563	88.4534	0.525524	0.230149	2.28341	0.0224063	0.999963	Up
ENSMUSG00000083863	30.0464	1.10359	0.366674	3.00973	0.00261479	0.699309	Up
ENSMUSG00000085213	17.1087	0.822545	0.41	2.00621	0.0448339	0.999963	Up
ENSMUSG00000085241	98.5488	0.619727	0.204807	3.02591	0.00247886	0.699309	Up
ENSMUSG00000085511	8.59334	1.26202	0.633199	1.99309	0.046252	0.999963	Up
ENSMUSG00000085957	82.8927	0.410672	0.180751	2.27203	0.0230844	0.999963	Up
ENSMUSG00000086118	96.5024	0.404108	0.200741	2.01308	0.0441057	0.999963	Up
ENSMUSG00000086264	2.36604	3.11967	1.42903	2.18307	0.0290308	0.999963	Up
ENSMUSG00000086515	1.5065	3.93444	1.8368	2.14201	0.0321929	0.999963	Up
ENSMUSG00000086714	28.9226	0.844596	0.429298	1.96739	0.0491386	0.999963	Up
ENSMUSG00000086765	3.52089	2.61666	1.27311	2.05534	0.0398465	0.999963	Up
ENSMUSG00000086937	1.25147	3.44521	1.70434	2.02144	0.0432346	0.999963	Up
ENSMUSG00000087067	3.31205	5.24642	1.59926	3.28053	0.00103614	0.483063	Up
ENSMUSG00000087367	7.80963	2.22914	1.04911	2.12479	0.033604	0.999963	Up
ENSMUSG00000089842	1.28852	3.97546	1.85691	2.1409	0.0322819	0.999963	Up
ENSMUSG00000092534	2.26376	3.85314	1.8567	2.07527	0.037962	0.999963	Up
ENSMUSG00000093502	1.76324	3.22075	1.43879	2.23852	0.0251872	0.999963	Up
ENSMUSG00000093575	17.7976	1.08769	0.437892	2.48392	0.0129946	0.933974	Up
ENSMUSG00000094463	2.95878	3.86551	1.33576	2.89387	0.00380524	0.728559	Up
ENSMUSG00000095041	2196.53	0.599913	0.199096	3.01319	0.00258516	0.699309	Up
ENSMUSG00000095762	1.54559	3.02386	1.53923	1.96452	0.0494693	0.999963	Up
ENSMUSG00000097274	83.7363	0.97351	0.475301	2.0482	0.0405408	0.999963	Up
ENSMUSG00000097494	10.7331	1.29108	0.539621	2.39256	0.0167312	0.98184	Up
ENSMUSG00000097640	53.536	0.693038	0.2454	2.82411	0.00474123	0.75384	Up
ENSMUSG00000097750	76.6164	0.59296	0.209182	2.83465	0.00458754	0.75384	Up
ENSMUSG00000098573	6.00508	2.38008	1.15042	2.06887	0.0385581	0.999963	Up
ENSMUSG00000100150	1.67985	3.02319	1.44097	2.09803	0.0359027	0.999963	Up
ENSMUSG00000102070	25004.1	0.534268	0.240683	2.2198	0.0264321	0.999963	Up
ENSMUSG00000102753	23.7718	0.954106	0.32512	2.93462	0.00333953	0.725455	Up
ENSMUSG00000102828	29.0942	0.827444	0.412347	2.00667	0.0447848	0.999963	Up
ENSMUSG00000104399	3.28426	2.46017	1.08327	2.27106	0.0231432	0.999963	Up
ENSMUSG00000104415	62.6251	0.703415	0.24636	2.85524	0.00430047	0.75384	Up
ENSMUSG00000104432	1.29755	3.70706	1.58144	2.3441	0.019073	0.998821	Up
ENSMUSG00000104453	3.4758	3.79126	1.31596	2.88099	0.00396433	0.743966	Up
ENSMUSG00000105245	4.79483	1.99777	1.00693	1.98402	0.0472533	0.999963	Up
ENSMUSG00000105776	1.62819	3.27668	1.46019	2.24402	0.0248313	0.999963	Up
ENSMUSG00000105923	13.0916	1.04765	0.531197	1.97224	0.0485827	0.999963	Up
ENSMUSG00000106574	5.56726	1.99479	0.904585	2.20519	0.0274404	0.999963	Up
ENSMUSG00000106927	5.10527	2.01306	0.781705	2.57521	0.0100178	0.887732	Up
ENSMUSG00000107336	11.8641	0.987522	0.475412	2.07719	0.0377839	0.999963	Up
ENSMUSG00000107402	15.169	0.980892	0.449331	2.18301	0.0290353	0.999963	Up
ENSMUSG00000107728	54.7487	0.553019	0.251817	2.19611	0.0280838	0.999963	Up
ENSMUSG00000109305	1.58053	4.08598	1.59195	2.56665	0.0102686	0.887732	Up
ENSMUSG00000109501	2.00965	3.22084	1.46852	2.19326	0.0282888	0.999963	Up
ENSMUSG00000110156	43.709	0.630166	0.271342	2.3224	0.0202114	0.999004	Up
ENSMUSG00000110166	1.66073	3.53592	1.53098	2.30958	0.0209115	0.999963	Up
ENSMUSG00000110317	38.6372	0.546531	0.250287	2.18362	0.0289903	0.999963	Up
ENSMUSG00000110390	24.6964	0.65782	0.334299	1.96776	0.049096	0.999963	Up
ENSMUSG00000110924	120.776	0.385867	0.193413	1.99504	0.0460388	0.999963	Up
ENSMUSG00000112404	1.37394	3.5892	1.57513	2.27867	0.0226869	0.999963	Up
ENSMUSG00000113140	1.96312	3.44912	1.4351	2.40341	0.0162431	0.98184	Up
ENSMUSG00000113626	1.83023	3.46702	1.54392	2.2456	0.0247297	0.999963	Up
ENSMUSG00000113662	44.9501	0.637878	0.231517	2.7552	0.00586558	0.807744	Up
ENSMUSG00000113856	23.107	1.07647	0.389636	2.76275	0.00573173	0.807744	Up
ENSMUSG00000113890	0.929615	3.58972	1.8164	1.97628	0.0481226	0.999963	Up
ENSMUSG00000115146	2.76754	2.67796	1.26567	2.11585	0.0343575	0.999963	Up
ENSMUSG00000115454	4.9425	2.00174	0.847116	2.363	0.0181276	0.992836	Up
ENSMUSG00000115635	1.66211	4.08902	1.58758	2.57563	0.0100059	0.887732	Up
ENSMUSG00000115784	1.44129	3.29304	1.63937	2.00872	0.0445669	0.999963	Up
ENSMUSG00000116604	4.57568	2.25014	0.938909	2.39654	0.0165505	0.98184	Up
ENSMUSG00000116898	11.5248	1.14565	0.533051	2.14923	0.031616	0.999963	Up
ENSMUSG00000117069	10.7441	1.36231	0.559408	2.43527	0.0148808	0.977463	Up
ENSMUSG00000117171	27.2211	0.892825	0.362764	2.46117	0.0138483	0.964262	Up
ENSMUSG00000117458	1.17938	3.25664	1.62758	2.00091	0.0454019	0.999963	Up
ENSMUSG00000117804	2.04066	2.55643	1.24747	2.0493	0.0404327	0.999963	Up
ENSMUSG00000117959	16.9092	0.836441	0.393518	2.12555	0.0335411	0.999963	Up
ENSMUSG00000120036	16.0144	1.12847	0.442976	2.54748	0.0108503	0.894019	Up
ENSMUSG00000120149	4.58497	1.77789	0.832576	2.13541	0.0327277	0.999963	Up
ENSMUSG00000120276	3.56082	1.87158	0.937518	1.99632	0.0458995	0.999963	Up
ENSMUSG00000120304	2.1461	3.02424	1.31053	2.30765	0.0210186	0.999963	Up
ENSMUSG00000120787	2.71202	2.46942	1.12224	2.20044	0.0277754	0.999963	Up
ENSMUSG00000120875	8.48854	1.06759	0.518581	2.05868	0.039525	0.999963	Up
ENSMUSG00000120908	9.99897	1.25764	0.565764	2.22291	0.0262219	0.999963	Up
ENSMUSG00000121077	2.06545	4.10174	1.49149	2.75009	0.00595792	0.807744	Up
ENSMUSG00000121294	2.34613	2.77221	1.39227	1.99114	0.0464659	0.999963	Up
ENSMUSG00000121380	2.88992	2.72329	1.38759	1.9626	0.0496929	0.999963	Up
